# Artemisinin Partial Resistance Mutations in Zanzibar and Tanzania Suggest Regional Spread and African Origins, 2023

**DOI:** 10.1101/2025.03.22.25323829

**Authors:** Sean V. Connelly, Julia G. Muller, Mohamed Ali, Billy E. Ngasala, Wahida Hassan, Bakari Mohamed, Kyaw L. Thwai, Jacob M. Sadler, Jacob Marglous, Abebe A. Fola, Abdallah Zacharia, Shija J. Shija, Safia Mohammed, Msolo C. Dominick, Hamza Said, Editruda E. Peter, Melic Odas, Isaack J. Rutha, Mwanaidi Nwange, Karamoko Naire, Shazia Ruybal-Pesántez, Robert Verity, Rebecca Crudale, Varun Goel, Barbara B. Choloi, Anders Björkman, Jeffrey A. Bailey, Jessica T. Lin, Jonathan J. Juliano

**Author notes:** Corresponding Author: Jonathan Juliano, MD, 110 Mason Farm Rd., CB#7036, University of North Carolina, Chapel Hill, NC 27599, United States of America. Co-first authors (Sean V. Connelly, Julia G. Muller). Co-senior authors (Jeffrey A. Bailey, Jessica T. Lin, Jonathan J. Juliano).

## Abstract

Artemisinin partial resistance (ART-R), driven by Plasmodium falciparum K13 mutations, threatens malaria control. Zanzibar is vulnerable to ART-R spread but lacks recent molecular surveillance. We sequenced samples in Zanzibar and mainland Tanzania collected in 2022-2024. K13 mutations (P441L, A675V) were found in 2/1440 Zanzibar participants and 6/3762 (R561H, P441L) in mainland Tanzania. K13 mutations appear to be of African origin and spreading regionally based on whole genome sequencing data. Frequent parasite importation appears to maintain partner drug mutation frequencies similar to the mainland, where artemether-lumefantrine selects for mutations favoring artesunate-amodiaquine sensitivity. Ongoing molecular surveillance remains essential to track these patterns.

**Summary:** K13 mutations linked to artemisinin resistance were uncommon in Zanzibar and mainland Tanzania in 2022–2024. Whole genome sequencing suggests an African origin with regional spread of mutations. Continued surveillance is critical to monitor evolving resistance and drug selection dynamics.

## Supplementary material for "Artemisinin Partial Resistance Mutations in Zanzibar and Tanzania Suggest Regional Spread and African Origins, 2023": Table S5

### Sheet: Sheet1
Table S5. Prevalence of biallelic single nucleotide polymorphisms in antimalarial resistance genes determined by molecular inversion probes in districts in mainland Tanzania and Zanzibar
Mutation	Bagamoyo	Gairo	Geita	Kahama	Kibiti	Kigamboni	Kilosa	Kilwa	Kinondoni	Lindi	Mafia	Misungwi	Mkinga	Mkuranga	Morogoro	Mtwara	Muheza	Nzega	Pangani	Sengerema	Shinyanga	Tanga	Temeke	Ushetu	Kaskazini A	Kaskazini B	Kati	Kusini	Magharibi A	Magharibi B	Mjini
FP2a-F407L	3/151	0/12	0/18	0/37	0/15	0/11	0/33	0/21	0/10	0/84	0/66	0/103	0/6	0/52	0/102	0/75	0/111	0/132	0/32	0/55	0/66	0/162	0/77	0/89	0/36	0/15	0/84	0/55	0/40	0/69	0/209
	2%	0%	0%	0%	0%	0%	0%	0%	0%	0%	0%	0%	0%	0%	0%	0%	0%	0%	0%	0%	0%	0%	0%	0%	0%	0%	0%	0%	0%	0%	0%
	0.4%-5.7%	0%-26.5%	0%-18.5%	0%-9.5%	0%-21.8%	0%-28.5%	0%-10.6%	0%-16.1%	0%-30.8%	0%-4.3%	0%-5.4%	0%-3.5%	0%-45.9%	0%-6.8%	0%-3.6%	0%-4.8%	0%-3.3%	0%-2.8%	0%-10.9%	0%-6.5%	0%-5.4%	0%-2.3%	0%-4.7%	0%-4.1%	0%-9.7%	0%-21.8%	0%-4.3%	0%-6.5%	0%-8.8%	0%-5.2%	0%-1.7%
FP2a-Q414E	99/151	11/12	11/18	18/37	9/15	9/11	25/33	9/21	10/10	64/84	45/66	66/103	5/6	34/52	66/102	39/75	70/111	93/132	23/32	38/55	52/66	141/162	36/77	60/89	22/36	10/15	63/84	44/55	23/40	37/69	150/209
	65.6%	91.7%	61.1%	48.6%	60%	81.8%	75.8%	42.9%	100%	76.2%	68.2%	64.1%	83.3%	65.4%	64.7%	52%	63.1%	70.5%	71.9%	69.1%	78.8%	87%	46.8%	67.4%	61.1%	66.7%	75%	80%	57.5%	53.6%	71.8%
	57.4%-73.1%	61.5%-99.8%	35.7%-82.7%	31.9%-65.6%	32.3%-83.7%	48.2%-97.7%	57.7%-88.9%	21.8%-66%	69.2%-100%	65.7%-84.8%	55.6%-79.1%	54%-73.3%	35.9%-99.6%	50.9%-78%	54.6%-73.9%	40.2%-63.7%	53.4%-72%	61.9%-78.1%	53.3%-86.3%	55.2%-80.9%	67%-87.9%	80.9%-91.8%	35.3%-58.5%	56.7%-77%	43.5%-76.9%	38.4%-88.2%	64.4%-83.8%	67%-89.6%	40.9%-73%	41.2%-65.7%	65.1%-77.8%
GCH1-C117Y	0/193	0/23	0/35	0/62	0/23	0/28	0/52	0/26	0/25	0/134	0/126	0/118	0/11	0/96	0/144	0/120	0/178	3/162	0/67	0/57	0/110	0/184	0/138	0/127	0/60	0/25	0/140	0/81	0/58	0/107	0/376
	0%	0%	0%	0%	0%	0%	0%	0%	0%	0%	0%	0%	0%	0%	0%	0%	0%	1.9%	0%	0%	0%	0%	0%	0%	0%	0%	0%	0%	0%	0%	0%
	0%-1.9%	0%-14.8%	0%-10%	0%-5.8%	0%-14.8%	0%-12.3%	0%-6.8%	0%-13.2%	0%-13.7%	0%-2.7%	0%-2.9%	0%-3.1%	0%-28.5%	0%-3.8%	0%-2.5%	0%-3%	0%-2.1%	0.4%-5.3%	0%-5.4%	0%-6.3%	0%-3.3%	0%-2%	0%-2.6%	0%-2.9%	0%-6%	0%-13.7%	0%-2.6%	0%-4.5%	0%-6.2%	0%-3.4%	0%-1%
GCH1-D11N	0/194	0/24	0/35	0/66	0/21	0/31	0/53	0/25	0/28	0/137	0/130	0/123	0/12	0/98	1/156	0/118	0/183	0/168	0/70	0/60	0/116	0/199	0/143	0/129	0/64	0/27	0/144	0/90	0/63	1/115	1/394
	0%	0%	0%	0%	0%	0%	0%	0%	0%	0%	0%	0%	0%	0%	0.6%	0%	0%	0%	0%	0%	0%	0%	0%	0%	0%	0%	0%	0%	0%	0.9%	0.3%
	0%-1.9%	0%-14.2%	0%-10%	0%-5.4%	0%-16.1%	0%-11.2%	0%-6.7%	0%-13.7%	0%-12.3%	0%-2.7%	0%-2.8%	0%-3%	0%-26.5%	0%-3.7%	0%-3.5%	0%-3.1%	0%-2%	0%-2.2%	0%-5.1%	0%-6%	0%-3.1%	0%-1.8%	0%-2.5%	0%-2.8%	0%-5.6%	0%-12.8%	0%-2.5%	0%-4%	0%-5.7%	0%-4.7%	0%-1.4%
GCH1-D72N	0/186	0/21	0/33	0/63	2/23	0/24	0/48	0/25	0/25	0/136	1/124	0/121	0/11	0/99	0/143	1/119	0/168	0/150	0/71	0/62	0/110	0/192	0/142	0/127	0/61	0/26	0/128	0/79	0/59	0/103	0/394
	0%	0%	0%	0%	8.7%	0%	0%	0%	0%	0%	0.8%	0%	0%	0%	0%	0.8%	0%	0%	0%	0%	0%	0%	0%	0%	0%	0%	0%	0%	0%	0%	0%
	0%-2%	0%-16.1%	0%-10.6%	0%-5.7%	1.1%-28%	0%-14.2%	0%-7.4%	0%-13.7%	0%-13.7%	0%-2.7%	0%-4.4%	0%-3%	0%-28.5%	0%-3.7%	0%-2.5%	0%-4.6%	0%-2.2%	0%-2.4%	0%-5.1%	0%-5.8%	0%-3.3%	0%-1.9%	0%-2.6%	0%-2.9%	0%-5.9%	0%-13.2%	0%-2.8%	0%-4.6%	0%-6.1%	0%-3.5%	0%-0.9%
GCH1-D96N	0/208	0/25	0/39	0/71	0/26	0/32	0/54	0/28	0/31	0/144	0/138	0/129	0/12	0/110	0/162	0/132	0/197	0/184	0/85	0/68	0/123	0/210	0/152	0/142	0/73	0/29	0/161	0/91	0/65	0/121	0/441
	0%	0%	0%	0%	0%	0%	0%	0%	0%	0%	0%	0%	0%	0%	0%	0%	0%	0%	0%	0%	0%	0%	0%	0%	0%	0%	0%	0%	0%	0%	0%
	0%-1.8%	0%-13.7%	0%-9%	0%-5.1%	0%-13.2%	0%-10.9%	0%-6.6%	0%-12.3%	0%-11.2%	0%-2.5%	0%-2.6%	0%-2.8%	0%-26.5%	0%-3.3%	0%-2.3%	0%-2.8%	0%-1.9%	0%-2%	0%-4.2%	0%-5.3%	0%-3%	0%-1.7%	0%-2.4%	0%-2.6%	0%-4.9%	0%-11.9%	0%-2.3%	0%-4%	0%-5.5%	0%-3%	0%-0.8%
GCH1-D96Y	2/208	0/25	0/39	0/71	0/26	0/32	0/54	0/28	0/31	0/144	2/138	0/129	0/12	0/110	1/162	0/132	0/197	0/184	0/85	0/68	0/123	0/210	0/152	0/142	1/73	1/29	1/161	0/91	0/65	0/121	1/441
	1%	0%	0%	0%	0%	0%	0%	0%	0%	0%	1.4%	0%	0%	0%	0.6%	0%	0%	0%	0%	0%	0%	0%	0%	0%	1.4%	3.4%	0.6%	0%	0%	0%	0.2%
	0.1%-3.4%	0%-13.7%	0%-9%	0%-5.1%	0%-13.2%	0%-10.9%	0%-6.6%	0%-12.3%	0%-11.2%	0%-2.5%	0.2%-5.1%	0%-2.8%	0%-26.5%	0%-3.3%	0%-3.4%	0%-2.8%	0%-1.9%	0%-2%	0%-4.2%	0%-5.3%	0%-3%	0%-1.7%	0%-2.4%	0%-2.6%	0%-7.4%	0.1%-17.8%	0%-3.4%	0%-4%	0%-5.5%	0%-3%	0%-1.3%
GCH1-E149D	0/181	0/21	0/32	0/56	0/21	2/27	1/51	0/22	0/21	0/124	0/116	0/119	0/11	0/95	0/142	0/106	0/147	0/146	0/65	0/61	0/106	18/187	0/131	0/123	0/54	0/19	1/118	0/75	0/54	0/100	0/351
	0%	0%	0%	0%	0%	7.4%	2%	0%	0%	0%	0%	0%	0%	0%	0%	0%	0%	0%	0%	0%	0%	9.6%	0%	0%	0%	0%	0.8%	0%	0%	0%	0%
	0%-2%	0%-16.1%	0%-10.9%	0%-6.4%	0%-16.1%	0.9%-24.3%	0%-10.4%	0%-15.4%	0%-16.1%	0%-2.9%	0%-3.1%	0%-3.1%	0%-28.5%	0%-3.8%	0%-2.6%	0%-3.4%	0%-2.5%	0%-2.5%	0%-5.5%	0%-5.9%	0%-3.4%	5.8%-14.8%	0%-2.8%	0%-3%	0%-6.6%	0%-17.6%	0%-4.6%	0%-4.8%	0%-6.6%	0%-3.6%	0%-1%
GCH1-E38K	1/194	0/24	0/35	0/66	0/21	0/31	0/53	0/25	0/28	0/137	0/130	0/123	0/12	0/98	0/156	0/118	0/183	0/168	0/70	0/60	0/116	0/199	0/143	0/129	0/64	0/27	0/144	0/90	0/63	0/115	0/395
	0.5%	0%	0%	0%	0%	0%	0%	0%	0%	0%	0%	0%	0%	0%	0%	0%	0%	0%	0%	0%	0%	0%	0%	0%	0%	0%	0%	0%	0%	0%	0%
	0%-2.8%	0%-14.2%	0%-10%	0%-5.4%	0%-16.1%	0%-11.2%	0%-6.7%	0%-13.7%	0%-12.3%	0%-2.7%	0%-2.8%	0%-3%	0%-26.5%	0%-3.7%	0%-2.3%	0%-3.1%	0%-2%	0%-2.2%	0%-5.1%	0%-6%	0%-3.1%	0%-1.8%	0%-2.5%	0%-2.8%	0%-5.6%	0%-12.8%	0%-2.5%	0%-4%	0%-5.7%	0%-3.2%	0%-0.9%
GCH1-E63G	0/203	0/25	0/42	0/78	0/25	0/37	0/55	0/29	0/32	0/144	0/137	0/131	0/12	0/115	0/168	2/131	0/197	1/198	0/79	0/69	0/131	0/210	0/156	0/145	0/77	0/31	0/164	0/93	0/69	0/124	0/451
	0%	0%	0%	0%	0%	0%	0%	0%	0%	0%	0%	0%	0%	0%	0%	1.5%	0%	0.5%	0%	0%	0%	0%	0%	0%	0%	0%	0%	0%	0%	0%	0%
	0%-1.8%	0%-13.7%	0%-8.4%	0%-4.6%	0%-13.7%	0%-9.5%	0%-6.5%	0%-11.9%	0%-10.9%	0%-2.5%	0%-2.7%	0%-2.8%	0%-26.5%	0%-3.2%	0%-2.2%	0.2%-5.4%	0%-1.9%	0%-2.8%	0%-4.6%	0%-5.2%	0%-2.8%	0%-1.7%	0%-2.3%	0%-2.5%	0%-4.7%	0%-11.2%	0%-2.2%	0%-3.9%	0%-5.2%	0%-2.9%	0%-0.8%
GCH1-I163V	0/181	0/21	0/32	0/56	0/21	0/27	1/51	0/22	0/21	0/124	0/116	0/119	0/11	0/95	0/142	0/106	0/147	0/146	0/65	0/61	0/106	0/187	0/131	0/123	0/54	0/19	0/118	0/75	0/54	0/100	0/351
	0%	0%	0%	0%	0%	0%	2%	0%	0%	0%	0%	0%	0%	0%	0%	0%	0%	0%	0%	0%	0%	0%	0%	0%	0%	0%	0%	0%	0%	0%	0%
	0%-2%	0%-16.1%	0%-10.9%	0%-6.4%	0%-16.1%	0%-12.8%	0%-10.4%	0%-15.4%	0%-16.1%	0%-2.9%	0%-3.1%	0%-3.1%	0%-28.5%	0%-3.8%	0%-2.6%	0%-3.4%	0%-2.5%	0%-2.5%	0%-5.5%	0%-5.9%	0%-3.4%	0%-2%	0%-2.8%	0%-3%	0%-6.6%	0%-17.6%	0%-3.1%	0%-4.8%	0%-6.6%	0%-3.6%	0%-1%
GCH1-K116I	0/193	0/23	0/35	1/62	0/23	0/28	0/52	0/26	0/25	0/134	0/126	0/118	0/11	0/96	0/144	0/120	0/178	0/162	0/67	0/57	0/110	0/184	0/138	0/127	0/60	0/25	0/140	0/81	0/58	0/107	0/376
	0%	0%	0%	1.6%	0%	0%	0%	0%	0%	0%	0%	0%	0%	0%	0%	0%	0%	0%	0%	0%	0%	0%	0%	0%	0%	0%	0%	0%	0%	0%	0%
	0%-1.9%	0%-14.8%	0%-10%	0%-8.7%	0%-14.8%	0%-12.3%	0%-6.8%	0%-13.2%	0%-13.7%	0%-2.7%	0%-2.9%	0%-3.1%	0%-28.5%	0%-3.8%	0%-2.5%	0%-3%	0%-2.1%	0%-2.3%	0%-5.4%	0%-6.3%	0%-3.3%	0%-2%	0%-2.6%	0%-2.9%	0%-6%	0%-13.7%	0%-2.6%	0%-4.5%	0%-6.2%	0%-3.4%	0%-1%
GCH1-K195E	0/182	0/24	0/37	0/60	0/24	0/28	0/50	0/25	0/27	0/134	0/126	0/121	0/10	0/101	0/149	0/117	0/161	1/170	0/67	0/62	0/108	0/196	0/144	0/133	0/58	0/24	0/134	1/79	0/58	0/106	0/380
	0%	0%	0%	0%	0%	0%	0%	0%	0%	0%	0%	0%	0%	0%	0%	0%	0%	0.6%	0%	0%	0%	0%	0%	0%	0%	0%	0%	1.3%	0%	0%	0%
	0%-2%	0%-14.2%	0%-9.5%	0%-6%	0%-14.2%	0%-12.3%	0%-7.1%	0%-13.7%	0%-12.8%	0%-2.7%	0%-2.9%	0%-3%	0%-30.8%	0%-3.6%	0%-2.4%	0%-3.1%	0%-2.3%	0%-3.2%	0%-5.4%	0%-5.8%	0%-3.4%	0%-1.9%	0%-2.5%	0%-2.7%	0%-6.2%	0%-14.2%	0%-2.7%	0%-6.9%	0%-6.2%	0%-3.4%	0%-1%
GCH1-K47M	0/203	0/25	0/42	0/78	0/25	0/37	0/55	0/29	0/32	0/144	0/137	0/131	0/12	0/115	0/168	0/131	0/197	0/198	0/79	0/69	0/131	0/210	1/156	0/145	0/77	0/31	0/164	0/93	0/69	0/124	0/451
	0%	0%	0%	0%	0%	0%	0%	0%	0%	0%	0%	0%	0%	0%	0%	0%	0%	0%	0%	0%	0%	0%	0.6%	0%	0%	0%	0%	0%	0%	0%	0%
	0%-1.8%	0%-13.7%	0%-8.4%	0%-4.6%	0%-13.7%	0%-9.5%	0%-6.5%	0%-11.9%	0%-10.9%	0%-2.5%	0%-2.7%	0%-2.8%	0%-26.5%	0%-3.2%	0%-2.2%	0%-2.8%	0%-1.9%	0%-1.8%	0%-4.6%	0%-5.2%	0%-2.8%	0%-1.7%	0%-3.5%	0%-2.5%	0%-4.7%	0%-11.2%	0%-2.2%	0%-3.9%	0%-5.2%	0%-2.9%	0%-0.8%
GCH1-L107S	3/193	1/23	0/35	3/62	1/23	0/28	3/52	4/26	6/25	3/134	0/126	0/118	0/11	6/96	1/144	6/120	3/178	0/162	1/67	0/57	0/110	0/184	0/138	1/127	0/60	0/25	0/140	0/81	1/58	2/107	4/376
	1.6%	4.3%	0%	4.8%	4.3%	0%	5.8%	15.4%	24%	2.2%	0%	0%	0%	6.2%	0.7%	5%	1.7%	0%	1.5%	0%	0%	0%	0%	0.8%	0%	0%	0%	0%	1.7%	1.9%	1.1%
	0.3%-4.5%	0.1%-21.9%	0%-10%	1%-13.5%	0.1%-21.9%	0%-12.3%	1.2%-15.9%	4.4%-34.9%	9.4%-45.1%	0.5%-6.4%	0%-2.9%	0%-3.1%	0%-28.5%	2.3%-13.1%	0%-3.8%	1.9%-10.6%	0.3%-4.8%	0%-2.3%	0%-8%	0%-6.3%	0%-3.3%	0%-2%	0%-2.6%	0%-4.3%	0%-6%	0%-13.7%	0%-2.6%	0%-4.5%	0%-9.2%	0.2%-6.6%	0.3%-2.7%
GCH1-L48F	0/203	0/25	0/42	0/78	0/25	0/37	0/55	0/29	0/32	0/144	0/137	0/131	0/12	0/115	5/168	0/131	0/197	0/198	0/79	0/69	0/131	0/210	0/156	0/145	0/77	0/31	0/164	0/93	0/69	0/124	0/451
	0%	0%	0%	0%	0%	0%	0%	0%	0%	0%	0%	0%	0%	0%	3%	0%	0%	0%	0%	0%	0%	0%	0%	0%	0%	0%	0%	0%	0%	0%	0%
	0%-1.8%	0%-13.7%	0%-8.4%	0%-4.6%	0%-13.7%	0%-9.5%	0%-6.5%	0%-11.9%	0%-10.9%	0%-2.5%	0%-2.7%	0%-2.8%	0%-26.5%	0%-3.2%	1%-6.8%	0%-2.8%	0%-1.9%	0%-1.8%	0%-4.6%	0%-5.2%	0%-2.8%	0%-1.7%	0%-2.3%	0%-2.5%	0%-4.7%	0%-11.2%	0%-2.2%	0%-3.9%	0%-5.2%	0%-2.9%	0%-0.8%
GCH1-M169L	0/181	0/21	0/32	0/56	0/21	0/27	0/51	0/22	0/21	0/124	0/116	0/119	0/11	0/95	0/142	1/106	0/147	0/146	0/65	0/61	0/106	0/187	0/131	0/123	0/54	0/19	0/118	0/75	0/54	0/100	0/351
	0%	0%	0%	0%	0%	0%	0%	0%	0%	0%	0%	0%	0%	0%	0%	0.9%	0%	0%	0%	0%	0%	0%	0%	0%	0%	0%	0%	0%	0%	0%	0%
	0%-2%	0%-16.1%	0%-10.9%	0%-6.4%	0%-16.1%	0%-12.8%	0%-7%	0%-15.4%	0%-16.1%	0%-2.9%	0%-3.1%	0%-3.1%	0%-28.5%	0%-3.8%	0%-2.6%	0%-5.1%	0%-2.5%	0%-2.5%	0%-5.5%	0%-5.9%	0%-3.4%	0%-2%	0%-2.8%	0%-3%	0%-6.6%	0%-17.6%	0%-3.1%	0%-4.8%	0%-6.6%	0%-3.6%	0%-1%
GCH1-M259T	0/192	0/26	0/40	0/70	0/24	0/27	0/51	0/28	0/28	0/144	0/134	0/127	0/13	0/109	0/170	1/125	0/179	0/194	0/77	0/66	0/127	0/216	0/149	0/139	0/74	0/28	0/155	0/89	0/66	0/116	0/428
	0%	0%	0%	0%	0%	0%	0%	0%	0%	0%	0%	0%	0%	0%	0%	0.8%	0%	0%	0%	0%	0%	0%	0%	0%	0%	0%	0%	0%	0%	0%	0%
	0%-1.9%	0%-13.2%	0%-8.8%	0%-5.1%	0%-14.2%	0%-12.8%	0%-7%	0%-12.3%	0%-12.3%	0%-2.5%	0%-2.7%	0%-2.9%	0%-24.7%	0%-3.3%	0%-2.1%	0%-4.4%	0%-2%	0%-1.9%	0%-4.7%	0%-5.4%	0%-2.9%	0%-1.7%	0%-2.4%	0%-2.6%	0%-4.9%	0%-12.3%	0%-2.4%	0%-4.1%	0%-5.4%	0%-3.1%	0%-0.9%
GCH1-N97I	0/208	0/25	0/39	0/71	0/26	0/32	0/54	0/28	0/31	0/144	0/138	0/129	0/12	1/110	0/162	0/132	0/197	0/184	0/85	0/68	0/123	0/210	0/152	0/142	0/73	0/29	0/161	0/91	0/65	0/121	0/441
	0%	0%	0%	0%	0%	0%	0%	0%	0%	0%	0%	0%	0%	0.9%	0%	0%	0%	0%	0%	0%	0%	0%	0%	0%	0%	0%	0%	0%	0%	0%	0%
	0%-1.8%	0%-13.7%	0%-9%	0%-5.1%	0%-13.2%	0%-10.9%	0%-6.6%	0%-12.3%	0%-11.2%	0%-2.5%	0%-2.6%	0%-2.8%	0%-26.5%	0%-5%	0%-2.3%	0%-2.8%	0%-1.9%	0%-2%	0%-4.2%	0%-5.3%	0%-3%	0%-1.7%	0%-2.4%	0%-2.6%	0%-4.9%	0%-11.9%	0%-2.3%	0%-4%	0%-5.5%	0%-3%	0%-0.8%
GCH1-R230K	9/189	4/25	1/40	0/69	0/24	1/30	2/53	5/26	6/29	2/142	7/134	1/123	0/11	1/105	4/156	3/128	2/176	3/190	0/73	2/63	1/122	12/205	0/150	14/140	4/67	0/26	3/148	2/85	2/60	2/114	10/414
	4.8%	16%	2.5%	0%	0%	3.3%	3.8%	19.2%	20.7%	1.4%	5.2%	0.8%	0%	1%	2.6%	2.3%	1.1%	1.6%	0%	3.2%	0.8%	5.9%	0%	10%	6%	0%	2%	2.4%	3.3%	1.8%	2.4%
	2.2%-8.8%	4.5%-36.1%	0.1%-13.2%	0%-5.2%	0%-14.2%	0.1%-17.2%	0.5%-13%	6.6%-39.4%	8%-39.7%	0.2%-5%	2.1%-10.5%	0%-4.4%	0%-28.5%	0%-5.2%	0.7%-6.4%	0.5%-6.7%	0.1%-4%	0.3%-4.5%	0%-4.9%	0.4%-11%	0%-4.5%	3.1%-10%	0%-2.4%	5.6%-16.2%	1.7%-14.6%	0%-13.2%	0.4%-5.8%	0.3%-8.2%	0.4%-11.5%	0.2%-6.2%	1.2%-4.4%
GCH1-S109R	1/193	0/23	0/35	1/62	0/23	0/28	0/52	0/26	0/25	0/134	0/126	0/118	0/11	0/96	0/144	0/120	0/178	0/162	0/67	0/57	0/110	0/184	0/138	0/127	0/60	0/25	1/140	0/81	0/58	0/107	0/376
	0.5%	0%	0%	1.6%	0%	0%	0%	0%	0%	0%	0%	0%	0%	0%	0%	0%	0%	0%	0%	0%	0%	0%	0%	0%	0%	0%	0.7%	0%	0%	0%	0%
	0%-2.9%	0%-14.8%	0%-10%	0%-8.7%	0%-14.8%	0%-12.3%	0%-6.8%	0%-13.2%	0%-13.7%	0%-2.7%	0%-2.9%	0%-3.1%	0%-28.5%	0%-3.8%	0%-2.5%	0%-3%	0%-2.1%	0%-2.3%	0%-5.4%	0%-6.3%	0%-3.3%	0%-2%	0%-2.6%	0%-2.9%	0%-6%	0%-13.7%	0%-3.9%	0%-4.5%	0%-6.2%	0%-3.4%	0%-1%
GCH1-S57I	0/203	0/25	0/42	0/78	0/25	0/37	0/55	0/29	0/32	0/144	0/137	0/131	0/12	0/115	0/168	0/131	0/197	0/198	0/79	0/69	1/131	0/210	0/156	0/145	0/77	0/31	0/164	0/93	0/69	0/124	0/451
	0%	0%	0%	0%	0%	0%	0%	0%	0%	0%	0%	0%	0%	0%	0%	0%	0%	0%	0%	0%	0.8%	0%	0%	0%	0%	0%	0%	0%	0%	0%	0%
	0%-1.8%	0%-13.7%	0%-8.4%	0%-4.6%	0%-13.7%	0%-9.5%	0%-6.5%	0%-11.9%	0%-10.9%	0%-2.5%	0%-2.7%	0%-2.8%	0%-26.5%	0%-3.2%	0%-2.2%	0%-2.8%	0%-1.9%	0%-1.8%	0%-4.6%	0%-5.2%	0%-4.2%	0%-1.7%	0%-2.3%	0%-2.5%	0%-4.7%	0%-11.2%	0%-2.2%	0%-3.9%	0%-5.2%	0%-2.9%	0%-0.8%
GCH1-S57N	0/203	0/25	0/42	0/78	0/25	0/37	0/55	0/29	0/32	0/144	0/137	0/131	0/12	0/115	0/168	1/131	0/197	0/198	0/79	0/69	0/131	0/210	0/156	0/145	0/77	0/31	0/164	0/93	0/69	0/124	0/451
	0%	0%	0%	0%	0%	0%	0%	0%	0%	0%	0%	0%	0%	0%	0%	0.8%	0%	0%	0%	0%	0%	0%	0%	0%	0%	0%	0%	0%	0%	0%	0%
	0%-1.8%	0%-13.7%	0%-8.4%	0%-4.6%	0%-13.7%	0%-9.5%	0%-6.5%	0%-11.9%	0%-10.9%	0%-2.5%	0%-2.7%	0%-2.8%	0%-26.5%	0%-3.2%	0%-2.2%	0%-4.2%	0%-1.9%	0%-1.8%	0%-4.6%	0%-5.2%	0%-2.8%	0%-1.7%	0%-2.3%	0%-2.5%	0%-4.7%	0%-11.2%	0%-2.2%	0%-3.9%	0%-5.2%	0%-2.9%	0%-0.8%
GCH1-T175I	0/181	0/21	0/32	0/56	0/21	0/27	0/51	0/22	0/21	0/124	0/116	0/119	0/11	0/95	0/142	1/106	0/147	0/146	0/65	0/61	0/106	0/187	0/131	0/123	0/54	0/19	0/118	0/75	0/54	0/100	0/351
	0%	0%	0%	0%	0%	0%	0%	0%	0%	0%	0%	0%	0%	0%	0%	0.9%	0%	0%	0%	0%	0%	0%	0%	0%	0%	0%	0%	0%	0%	0%	0%
	0%-2%	0%-16.1%	0%-10.9%	0%-6.4%	0%-16.1%	0%-12.8%	0%-7%	0%-15.4%	0%-16.1%	0%-2.9%	0%-3.1%	0%-3.1%	0%-28.5%	0%-3.8%	0%-2.6%	0%-5.1%	0%-2.5%	0%-2.5%	0%-5.5%	0%-5.9%	0%-3.4%	0%-2%	0%-2.8%	0%-3%	0%-6.6%	0%-17.6%	0%-3.1%	0%-4.8%	0%-6.6%	0%-3.6%	0%-1%
PM2-D22H	0/222	0/24	0/39	0/66	0/26	0/65	0/51	0/35	0/26	1/160	0/167	0/138	0/13	0/140	0/170	0/139	0/223	0/156	0/105	0/61	0/136	0/190	0/175	0/146	0/67	0/29	0/155	0/100	0/84	0/145	0/424
	0%	0%	0%	0%	0%	0%	0%	0%	0%	0.6%	0%	0%	0%	0%	0%	0%	0%	0%	0%	0%	0%	0%	0%	0%	0%	0%	0%	0%	0%	0%	0%
	0%-1.6%	0%-14.2%	0%-9%	0%-5.4%	0%-13.2%	0%-5.5%	0%-7%	0%-10%	0%-13.2%	0%-3.4%	0%-2.2%	0%-2.6%	0%-24.7%	0%-2.6%	0%-2.1%	0%-2.6%	0%-1.6%	0%-2.3%	0%-3.5%	0%-5.9%	0%-2.7%	0%-1.9%	0%-2.1%	0%-2.5%	0%-5.4%	0%-11.9%	0%-2.4%	0%-3.6%	0%-4.3%	0%-2.5%	0%-0.9%
PM2-D231N	8/233	1/27	2/46	0/78	1/29	1/70	2/53	3/43	0/33	7/179	1/181	2/156	0/14	8/159	3/190	7/153	21/238	4/196	20/116	0/65	2/162	9/214	11/198	7/169	2/76	2/35	6/168	0/104	2/89	0/162	9/470
	3.4%	3.7%	4.3%	0%	3.4%	1.4%	3.8%	7%	0%	3.9%	0.6%	1.3%	0%	5%	1.6%	4.6%	8.8%	2%	17.2%	0%	1.2%	4.2%	5.6%	4.1%	2.6%	5.7%	3.6%	0%	2.2%	0%	1.9%
	1.5%-6.7%	0.1%-19%	0.5%-14.8%	0%-4.6%	0.1%-17.8%	0%-7.7%	0.5%-13%	1.5%-19.1%	0%-10.6%	1.6%-7.9%	0%-3%	0.2%-4.6%	0%-23.2%	2.2%-9.7%	0.3%-4.5%	1.9%-9.2%	5.5%-13.2%	0.6%-5.1%	10.9%-25.4%	0%-5.5%	0.1%-4.4%	1.9%-7.8%	2.8%-9.7%	1.7%-8.3%	0.3%-9.2%	0.7%-19.2%	1.3%-7.6%	0%-3.5%	0.3%-7.9%	0%-2.3%	0.9%-3.6%
PM2-D27N	0/222	0/24	0/39	0/66	0/26	0/65	0/51	0/35	0/26	0/160	0/167	0/138	0/13	0/140	0/170	0/139	0/223	1/156	0/105	0/61	0/136	0/190	0/175	0/146	0/67	0/29	0/155	0/100	0/84	0/145	0/424
	0%	0%	0%	0%	0%	0%	0%	0%	0%	0%	0%	0%	0%	0%	0%	0%	0%	0.6%	0%	0%	0%	0%	0%	0%	0%	0%	0%	0%	0%	0%	0%
	0%-1.6%	0%-14.2%	0%-9%	0%-5.4%	0%-13.2%	0%-5.5%	0%-7%	0%-10%	0%-13.2%	0%-2.3%	0%-2.2%	0%-2.6%	0%-24.7%	0%-2.6%	0%-2.1%	0%-2.6%	0%-1.6%	0%-3.5%	0%-3.5%	0%-5.9%	0%-2.7%	0%-1.9%	0%-2.1%	0%-2.5%	0%-5.4%	0%-11.9%	0%-2.4%	0%-3.6%	0%-4.3%	0%-2.5%	0%-0.9%
PM2-D322H	3/241	0/28	0/48	1/79	0/29	1/68	1/55	0/42	9/34	0/178	1/187	0/155	0/14	4/169	0/195	0/155	0/232	0/198	15/117	0/67	0/164	0/216	0/201	0/169	1/72	0/33	2/172	0/101	5/93	6/164	42/467
	1.2%	0%	0%	1.3%	0%	1.5%	1.8%	0%	26.5%	0%	0.5%	0%	0%	2.4%	0%	0%	0%	0%	12.8%	0%	0%	0%	0%	0%	1.4%	0%	1.2%	0%	5.4%	3.7%	9%
	0.3%-3.6%	0%-12.3%	0%-7.4%	0%-6.9%	0%-11.9%	0%-7.9%	0%-9.7%	0%-8.4%	12.9%-44.4%	0%-2.1%	0%-2.9%	0%-2.4%	0%-23.2%	0.6%-5.9%	0%-1.9%	0%-2.4%	0%-1.6%	0%-1.8%	7.4%-20.3%	0%-5.4%	0%-2.2%	0%-1.7%	0%-1.8%	0%-2.2%	0%-7.5%	0%-10.6%	0.1%-4.1%	0%-3.6%	1.8%-12.1%	1.4%-7.8%	6.6%-12%
PM2-D349A	0/216	0/23	0/39	0/61	0/27	0/51	0/52	0/36	0/29	0/163	0/162	0/135	0/11	0/140	0/162	0/142	0/187	0/160	0/93	0/59	0/140	0/195	0/187	0/146	1/57	0/29	3/137	2/92	0/75	0/138	0/386
	0%	0%	0%	0%	0%	0%	0%	0%	0%	0%	0%	0%	0%	0%	0%	0%	0%	0%	0%	0%	0%	0%	0%	0%	1.8%	0%	2.2%	2.2%	0%	0%	0%
	0%-1.7%	0%-14.8%	0%-9%	0%-5.9%	0%-12.8%	0%-7%	0%-6.8%	0%-9.7%	0%-11.9%	0%-2.2%	0%-2.3%	0%-2.7%	0%-28.5%	0%-2.6%	0%-2.3%	0%-2.6%	0%-2%	0%-2.3%	0%-3.9%	0%-6.1%	0%-2.6%	0%-1.9%	0%-2%	0%-2.5%	0%-9.4%	0%-11.9%	0.5%-6.3%	0.3%-7.6%	0%-4.8%	0%-2.6%	0%-1%
PM2-D403G	0/209	0/24	0/35	0/57	0/25	0/54	0/47	0/34	0/27	0/154	0/164	0/135	0/13	0/137	0/146	1/126	0/176	0/153	0/98	0/56	0/135	0/193	0/165	0/145	0/55	0/24	0/139	0/88	0/72	0/127	0/369
	0%	0%	0%	0%	0%	0%	0%	0%	0%	0%	0%	0%	0%	0%	0%	0.8%	0%	0%	0%	0%	0%	0%	0%	0%	0%	0%	0%	0%	0%	0%	0%
	0%-1.7%	0%-14.2%	0%-10%	0%-6.3%	0%-13.7%	0%-6.6%	0%-7.5%	0%-10.3%	0%-12.8%	0%-2.4%	0%-2.2%	0%-2.7%	0%-24.7%	0%-2.7%	0%-2.5%	0%-4.3%	0%-2.1%	0%-2.4%	0%-3.7%	0%-6.4%	0%-2.7%	0%-1.9%	0%-2.2%	0%-2.5%	0%-6.5%	0%-14.2%	0%-2.6%	0%-4.1%	0%-5%	0%-2.9%	0%-1%
PM2-E69G	0/222	0/24	0/39	0/66	0/26	0/65	0/51	0/35	0/26	2/160	0/167	0/138	0/13	0/140	0/170	1/139	0/223	0/156	0/105	0/61	0/136	0/190	0/175	0/146	0/67	0/29	0/155	0/100	0/84	0/145	0/424
	0%	0%	0%	0%	0%	0%	0%	0%	0%	1.3%	0%	0%	0%	0%	0%	0.7%	0%	0%	0%	0%	0%	0%	0%	0%	0%	0%	0%	0%	0%	0%	0%
	0%-1.6%	0%-14.2%	0%-9%	0%-5.4%	0%-13.2%	0%-5.5%	0%-7%	0%-10%	0%-13.2%	0.2%-4.4%	0%-2.2%	0%-2.6%	0%-24.7%	0%-2.6%	0%-2.1%	0%-3.9%	0%-1.6%	0%-2.3%	0%-3.5%	0%-5.9%	0%-2.7%	0%-1.9%	0%-2.1%	0%-2.5%	0%-5.4%	0%-11.9%	0%-2.4%	0%-3.6%	0%-4.3%	0%-2.5%	0%-0.9%
PM2-E78K	0/245	0/26	0/47	0/78	0/29	0/73	0/55	0/41	0/34	0/175	0/184	0/149	0/16	0/160	0/199	0/161	0/253	1/185	0/113	0/64	0/158	7/209	0/195	0/166	0/78	0/35	0/185	0/113	0/98	0/158	0/475
	0%	0%	0%	0%	0%	0%	0%	0%	0%	0%	0%	0%	0%	0%	0%	0%	0%	0.5%	0%	0%	0%	3.3%	0%	0%	0%	0%	0%	0%	0%	0%	0%
	0%-1.5%	0%-13.2%	0%-7.5%	0%-4.6%	0%-11.9%	0%-4.9%	0%-6.5%	0%-8.6%	0%-10.3%	0%-2.1%	0%-2%	0%-2.4%	0%-20.6%	0%-2.3%	0%-1.8%	0%-2.3%	0%-1.4%	0%-3%	0%-3.2%	0%-5.6%	0%-2.3%	1.4%-6.8%	0%-1.9%	0%-2.2%	0%-4.6%	0%-10%	0%-2%	0%-3.2%	0%-3.7%	0%-2.3%	0%-0.8%
PM2-F10I	0/181	0/19	0/24	0/47	0/22	0/56	0/42	0/33	0/21	0/126	0/144	0/98	0/8	1/106	1/106	0/101	0/143	1/97	0/92	0/31	0/101	0/147	0/146	0/98	0/48	0/22	0/116	0/83	0/60	0/114	0/290
	0%	0%	0%	0%	0%	0%	0%	0%	0%	0%	0%	0%	0%	0.9%	0.9%	0%	0%	1%	0%	0%	0%	0%	0%	0%	0%	0%	0%	0%	0%	0%	0%
	0%-2%	0%-17.6%	0%-14.2%	0%-7.5%	0%-15.4%	0%-6.4%	0%-8.4%	0%-10.6%	0%-16.1%	0%-2.9%	0%-2.5%	0%-3.7%	0%-36.9%	0%-5.1%	0%-5.1%	0%-3.6%	0%-2.5%	0%-5.6%	0%-3.9%	0%-11.2%	0%-3.6%	0%-2.5%	0%-2.5%	0%-3.7%	0%-7.4%	0%-15.4%	0%-3.1%	0%-4.3%	0%-6%	0%-3.2%	0%-1.3%
PM2-F112I	1/225	0/25	0/40	0/60	0/27	0/61	0/51	0/34	0/29	0/155	0/165	0/124	0/13	3/139	0/156	0/138	0/219	0/147	0/93	0/57	1/127	0/180	0/168	0/139	0/57	0/28	0/146	0/95	0/74	0/133	0/389
	0.4%	0%	0%	0%	0%	0%	0%	0%	0%	0%	0%	0%	0%	2.2%	0%	0%	0%	0%	0%	0%	0.8%	0%	0%	0%	0%	0%	0%	0%	0%	0%	0%
	0%-2.5%	0%-13.7%	0%-8.8%	0%-6%	0%-12.8%	0%-5.9%	0%-7%	0%-10.3%	0%-11.9%	0%-2.4%	0%-2.2%	0%-2.9%	0%-24.7%	0.4%-6.2%	0%-2.3%	0%-2.6%	0%-1.7%	0%-2.5%	0%-3.9%	0%-6.3%	0%-4.3%	0%-2%	0%-2.2%	0%-2.6%	0%-6.3%	0%-12.3%	0%-2.5%	0%-3.8%	0%-4.9%	0%-2.7%	0%-0.9%
PM2-F350L	0/216	0/23	0/39	0/61	0/27	0/51	0/52	0/36	0/29	0/163	0/162	0/135	0/11	1/140	0/162	0/142	0/187	0/160	0/93	1/59	0/140	0/195	0/187	0/146	0/57	0/29	0/137	0/92	0/75	0/138	0/386
	0%	0%	0%	0%	0%	0%	0%	0%	0%	0%	0%	0%	0%	0.7%	0%	0%	0%	0%	0%	1.7%	0%	0%	0%	0%	0%	0%	0%	0%	0%	0%	0%
	0%-1.7%	0%-14.8%	0%-9%	0%-5.9%	0%-12.8%	0%-7%	0%-6.8%	0%-9.7%	0%-11.9%	0%-2.2%	0%-2.3%	0%-2.7%	0%-28.5%	0%-3.9%	0%-2.3%	0%-2.6%	0%-2%	0%-2.3%	0%-3.9%	0%-9.1%	0%-2.6%	0%-1.9%	0%-2%	0%-2.5%	0%-6.3%	0%-11.9%	0%-2.7%	0%-3.9%	0%-4.8%	0%-2.6%	0%-1%
PM2-G326R	0/241	0/28	0/48	0/79	0/29	0/68	0/55	0/42	0/34	0/178	4/187	0/155	0/14	0/169	0/195	0/155	0/232	0/198	0/117	0/67	0/164	0/216	0/201	0/169	0/72	0/33	0/172	0/101	0/93	0/164	0/467
	0%	0%	0%	0%	0%	0%	0%	0%	0%	0%	2.1%	0%	0%	0%	0%	0%	0%	0%	0%	0%	0%	0%	0%	0%	0%	0%	0%	0%	0%	0%	0%
	0%-1.5%	0%-12.3%	0%-7.4%	0%-4.6%	0%-11.9%	0%-5.3%	0%-6.5%	0%-8.4%	0%-10.3%	0%-2.1%	0.6%-5.4%	0%-2.4%	0%-23.2%	0%-2.2%	0%-1.9%	0%-2.4%	0%-1.6%	0%-1.8%	0%-3.1%	0%-5.4%	0%-2.2%	0%-1.7%	0%-1.8%	0%-2.2%	0%-5%	0%-10.6%	0%-2.1%	0%-3.6%	0%-3.9%	0%-2.2%	0%-0.8%
PM2-G388R	0/230	0/25	0/45	2/75	0/27	0/65	0/53	7/43	0/32	0/177	13/186	0/154	0/14	0/160	0/187	0/158	5/222	10/187	0/113	3/65	2/162	0/210	0/198	1/165	0/67	1/32	2/161	10/102	0/86	0/157	3/451
	0%	0%	0%	2.7%	0%	0%	0%	16.3%	0%	0%	7%	0%	0%	0%	0%	0%	2.3%	5.3%	0%	4.6%	1.2%	0%	0%	0.6%	0%	3.1%	1.2%	9.8%	0%	0%	0.7%
	0%-1.6%	0%-13.7%	0%-7.9%	0.3%-9.3%	0%-12.8%	0%-5.5%	0%-6.7%	6.8%-30.7%	0%-10.9%	0%-2.1%	3.8%-11.7%	0%-2.4%	0%-23.2%	0%-2.3%	0%-2%	0%-2.3%	0.7%-5.2%	2.6%-9.6%	0%-3.2%	1%-12.9%	0.1%-4.4%	0%-1.7%	0%-1.8%	0%-3.3%	0%-5.4%	0.1%-16.2%	0.2%-4.4%	4.8%-17.3%	0%-4.2%	0%-2.3%	0.1%-1.9%
PM2-G53C	0/222	0/24	0/39	1/66	0/26	0/65	0/51	0/35	0/26	0/160	0/167	0/138	0/13	0/140	0/170	0/139	0/223	0/156	0/105	0/61	0/136	0/190	0/175	0/146	0/67	0/29	0/155	0/100	0/84	0/145	0/424
	0%	0%	0%	1.5%	0%	0%	0%	0%	0%	0%	0%	0%	0%	0%	0%	0%	0%	0%	0%	0%	0%	0%	0%	0%	0%	0%	0%	0%	0%	0%	0%
	0%-1.6%	0%-14.2%	0%-9%	0%-8.2%	0%-13.2%	0%-5.5%	0%-7%	0%-10%	0%-13.2%	0%-2.3%	0%-2.2%	0%-2.6%	0%-24.7%	0%-2.6%	0%-2.1%	0%-2.6%	0%-1.6%	0%-2.3%	0%-3.5%	0%-5.9%	0%-2.7%	0%-1.9%	0%-2.1%	0%-2.5%	0%-5.4%	0%-11.9%	0%-2.4%	0%-3.6%	0%-4.3%	0%-2.5%	0%-0.9%
PM2-H79Y	0/245	0/26	0/47	0/78	0/29	0/73	0/55	0/41	0/34	0/175	0/184	0/149	0/16	0/160	0/199	0/161	0/253	0/185	0/113	0/64	0/158	0/209	0/195	0/166	0/78	0/35	0/185	0/113	0/98	0/158	1/475
	0%	0%	0%	0%	0%	0%	0%	0%	0%	0%	0%	0%	0%	0%	0%	0%	0%	0%	0%	0%	0%	0%	0%	0%	0%	0%	0%	0%	0%	0%	0.2%
	0%-1.5%	0%-13.2%	0%-7.5%	0%-4.6%	0%-11.9%	0%-4.9%	0%-6.5%	0%-8.6%	0%-10.3%	0%-2.1%	0%-2%	0%-2.4%	0%-20.6%	0%-2.3%	0%-1.8%	0%-2.3%	0%-1.4%	0%-2%	0%-3.2%	0%-5.6%	0%-2.3%	0%-1.7%	0%-1.9%	0%-2.2%	0%-4.6%	0%-10%	0%-2%	0%-3.2%	0%-3.7%	0%-2.3%	0%-1.2%
PM2-I413V	2/232	0/26	0/42	0/79	0/28	0/66	0/52	0/42	0/35	0/172	0/187	14/154	0/15	0/159	0/179	0/155	0/229	3/179	2/115	0/63	0/161	13/205	0/199	1/162	0/73	0/34	2/167	0/105	0/95	0/160	1/462
	0.9%	0%	0%	0%	0%	0%	0%	0%	0%	0%	0%	9.1%	0%	0%	0%	0%	0%	1.7%	1.7%	0%	0%	6.3%	0%	0.6%	0%	0%	1.2%	0%	0%	0%	0.2%
	0.1%-3.1%	0%-13.2%	0%-8.4%	0%-4.6%	0%-12.3%	0%-5.4%	0%-6.8%	0%-8.4%	0%-10%	0%-2.1%	0%-2%	5.1%-14.8%	0%-21.8%	0%-2.3%	0%-2%	0%-2.4%	0%-1.6%	0.3%-4.8%	0.2%-6.1%	0%-5.7%	0%-2.3%	3.4%-10.6%	0%-1.8%	0%-3.4%	0%-4.9%	0%-10.3%	0.1%-4.3%	0%-3.5%	0%-3.8%	0%-2.3%	0%-1.2%
PM2-K332N	0/241	0/28	0/48	0/79	0/29	0/68	0/55	0/42	0/34	0/178	0/187	0/155	0/14	0/169	0/195	0/155	0/232	0/198	0/117	0/67	0/164	0/216	0/201	0/169	0/72	0/33	0/172	0/101	0/93	0/164	1/467
	0%	0%	0%	0%	0%	0%	0%	0%	0%	0%	0%	0%	0%	0%	0%	0%	0%	0%	0%	0%	0%	0%	0%	0%	0%	0%	0%	0%	0%	0%	0.2%
	0%-1.5%	0%-12.3%	0%-7.4%	0%-4.6%	0%-11.9%	0%-5.3%	0%-6.5%	0%-8.4%	0%-10.3%	0%-2.1%	0%-2%	0%-2.4%	0%-23.2%	0%-2.2%	0%-1.9%	0%-2.4%	0%-1.6%	0%-1.8%	0%-3.1%	0%-5.4%	0%-2.2%	0%-1.7%	0%-1.8%	0%-2.2%	0%-5%	0%-10.6%	0%-2.1%	0%-3.6%	0%-3.9%	0%-2.2%	0%-1.2%
PM2-K95R	0/225	0/25	0/40	0/60	0/27	0/61	0/51	0/34	0/29	0/155	0/165	0/124	0/13	0/139	0/156	0/138	0/219	0/147	0/93	0/57	0/127	0/180	0/168	0/139	0/57	0/28	0/146	1/95	0/74	0/133	0/389
	0%	0%	0%	0%	0%	0%	0%	0%	0%	0%	0%	0%	0%	0%	0%	0%	0%	0%	0%	0%	0%	0%	0%	0%	0%	0%	0%	1.1%	0%	0%	0%
	0%-1.6%	0%-13.7%	0%-8.8%	0%-6%	0%-12.8%	0%-5.9%	0%-7%	0%-10.3%	0%-11.9%	0%-2.4%	0%-2.2%	0%-2.9%	0%-24.7%	0%-2.6%	0%-2.3%	0%-2.6%	0%-1.7%	0%-2.5%	0%-3.9%	0%-6.3%	0%-2.9%	0%-2%	0%-2.2%	0%-2.6%	0%-6.3%	0%-12.3%	0%-2.5%	0%-5.7%	0%-4.9%	0%-2.7%	0%-0.9%
PM2-L117F	1/225	0/25	0/40	0/60	0/27	0/61	0/51	0/34	0/29	0/155	3/165	0/124	0/13	2/139	1/156	2/138	1/219	1/147	0/93	0/57	0/127	0/180	2/168	1/139	1/57	0/28	1/146	1/95	1/74	1/133	0/389
	0.4%	0%	0%	0%	0%	0%	0%	0%	0%	0%	1.8%	0%	0%	1.4%	0.6%	1.4%	0.5%	0.7%	0%	0%	0%	0%	1.2%	0.7%	1.8%	0%	0.7%	1.1%	1.4%	0.8%	0%
	0%-2.5%	0%-13.7%	0%-8.8%	0%-6%	0%-12.8%	0%-5.9%	0%-7%	0%-10.3%	0%-11.9%	0%-2.4%	0.4%-5.2%	0%-2.9%	0%-24.7%	0.2%-5.1%	0%-3.5%	0.2%-5.1%	0%-2.5%	0%-3.7%	0%-3.9%	0%-6.3%	0%-2.9%	0%-2%	0.1%-4.2%	0%-3.9%	0%-9.4%	0%-12.3%	0%-3.8%	0%-5.7%	0%-7.3%	0%-4.1%	0%-0.9%
PM2-L220F	0/222	0/25	1/39	1/64	1/27	0/63	0/51	0/35	0/30	1/165	2/171	0/139	0/14	1/148	0/172	0/145	0/216	3/176	2/103	2/63	3/137	0/199	5/182	0/153	0/63	1/29	1/151	0/98	1/81	1/139	2/422
	0%	0%	2.6%	1.6%	3.7%	0%	0%	0%	0%	0.6%	1.2%	0%	0%	0.7%	0%	0%	0%	1.7%	1.9%	3.2%	2.2%	0%	2.7%	0%	0%	3.4%	0.7%	0%	1.2%	0.7%	0.5%
	0%-1.6%	0%-13.7%	0.1%-13.5%	0%-8.4%	0.1%-19%	0%-5.7%	0%-7%	0%-10%	0%-11.6%	0%-3.3%	0.1%-4.2%	0%-2.6%	0%-23.2%	0%-3.7%	0%-2.1%	0%-2.5%	0%-1.7%	0.4%-4.9%	0.2%-6.8%	0.4%-11%	0.5%-6.3%	0%-1.8%	0.9%-6.3%	0%-2.4%	0%-5.7%	0.1%-17.8%	0%-3.6%	0%-3.7%	0%-6.7%	0%-3.9%	0.1%-1.7%
PM2-L277V	0/209	0/25	0/32	0/63	0/24	0/55	0/50	1/34	0/26	0/152	0/158	0/125	0/13	0/130	0/151	0/126	0/187	0/149	0/88	0/55	0/119	0/182	0/167	16/134	0/57	0/22	0/131	0/87	0/74	0/128	1/372
	0%	0%	0%	0%	0%	0%	0%	2.9%	0%	0%	0%	0%	0%	0%	0%	0%	0%	0%	0%	0%	0%	0%	0%	11.9%	0%	0%	0%	0%	0%	0%	0.3%
	0%-1.7%	0%-13.7%	0%-10.9%	0%-5.7%	0%-14.2%	0%-6.5%	0%-7.1%	0.1%-15.3%	0%-13.2%	0%-2.4%	0%-2.3%	0%-2.9%	0%-24.7%	0%-2.8%	0%-2.4%	0%-2.9%	0%-2%	0%-2.4%	0%-4.1%	0%-6.5%	0%-3.1%	0%-2%	0%-2.2%	7%-18.7%	0%-6.3%	0%-15.4%	0%-2.8%	0%-4.2%	0%-4.9%	0%-2.8%	0%-1.5%
PM2-L321V	5/221	0/25	1/38	0/61	0/27	2/57	0/52	0/35	0/31	0/163	0/167	0/141	0/14	2/148	3/176	0/136	0/203	1/172	11/100	0/63	0/145	0/205	0/179	1/147	2/63	1/30	1/147	0/88	1/80	0/141	6/417
	2.3%	0%	2.6%	0%	0%	3.5%	0%	0%	0%	0%	0%	0%	0%	1.4%	1.7%	0%	0%	0.6%	11%	0%	0%	0%	0%	0.7%	3.2%	3.3%	0.7%	0%	1.3%	0%	1.4%
	0.7%-5.2%	0%-13.7%	0.1%-13.8%	0%-5.9%	0%-12.8%	0.4%-12.1%	0%-6.8%	0%-10%	0%-11.2%	0%-2.2%	0%-2.2%	0%-2.6%	0%-23.2%	0.2%-4.8%	0.4%-4.9%	0%-2.7%	0%-1.8%	0%-3.2%	5.6%-18.8%	0%-5.7%	0%-2.5%	0%-1.8%	0%-2%	0%-3.7%	0.4%-11%	0.1%-17.2%	0%-3.7%	0%-4.1%	0%-6.8%	0%-2.6%	0.5%-3.1%
PM2-L398I	0/209	0/24	0/35	0/57	0/25	0/54	0/47	0/34	0/27	0/154	0/164	0/135	0/13	0/137	0/146	0/126	0/176	0/153	0/98	0/56	1/135	0/193	0/165	0/145	0/55	0/24	0/139	0/88	0/72	0/127	0/369
	0%	0%	0%	0%	0%	0%	0%	0%	0%	0%	0%	0%	0%	0%	0%	0%	0%	0%	0%	0%	0.7%	0%	0%	0%	0%	0%	0%	0%	0%	0%	0%
	0%-1.7%	0%-14.2%	0%-10%	0%-6.3%	0%-13.7%	0%-6.6%	0%-7.5%	0%-10.3%	0%-12.8%	0%-2.4%	0%-2.2%	0%-2.7%	0%-24.7%	0%-2.7%	0%-2.5%	0%-2.9%	0%-2.1%	0%-2.4%	0%-3.7%	0%-6.4%	0%-4.1%	0%-1.9%	0%-2.2%	0%-2.5%	0%-6.5%	0%-14.2%	0%-2.6%	0%-4.1%	0%-5%	0%-2.9%	0%-1%
PM2-L42R	0/222	0/24	0/39	0/66	0/26	0/65	0/51	0/35	0/26	0/160	0/167	0/138	0/13	0/140	0/170	0/139	0/223	0/156	0/105	0/61	0/135	0/190	0/175	0/146	0/67	0/29	0/155	0/100	0/84	0/145	0/424
	0%	0%	0%	0%	0%	0%	0%	0%	0%	0%	0%	0%	0%	0%	0%	0%	0%	0%	0%	0%	0%	0%	0%	0%	0%	0%	0%	0%	0%	0%	0%
	0%-1.6%	0%-14.2%	0%-9%	0%-5.4%	0%-13.2%	0%-5.5%	0%-7%	0%-10%	0%-13.2%	0%-2.3%	0%-2.2%	0%-2.6%	0%-24.7%	0%-2.6%	0%-2.1%	0%-2.6%	0%-1.6%	0%-2.3%	0%-3.5%	0%-5.9%	0%-2.7%	0%-1.9%	0%-2.1%	0%-2.5%	0%-5.4%	0%-11.9%	0%-2.4%	0%-3.6%	0%-4.3%	0%-2.5%	0%-0.9%
PM2-L42V	0/222	0/24	0/39	0/66	0/26	0/65	0/51	0/35	0/26	0/160	0/167	0/138	0/13	0/140	0/170	0/139	0/223	0/156	0/105	0/61	0/135	0/190	0/175	0/146	0/67	0/29	0/155	0/100	0/84	0/145	0/424
	0%	0%	0%	0%	0%	0%	0%	0%	0%	0%	0%	0%	0%	0%	0%	0%	0%	0%	0%	0%	0%	0%	0%	0%	0%	0%	0%	0%	0%	0%	0%
	0%-1.6%	0%-14.2%	0%-9%	0%-5.4%	0%-13.2%	0%-5.5%	0%-7%	0%-10%	0%-13.2%	0%-2.3%	0%-2.2%	0%-2.6%	0%-24.7%	0%-2.6%	0%-2.1%	0%-2.6%	0%-1.6%	0%-2.3%	0%-3.5%	0%-5.9%	0%-2.7%	0%-1.9%	0%-2.1%	0%-2.5%	0%-5.4%	0%-11.9%	0%-2.4%	0%-3.6%	0%-4.3%	0%-2.5%	0%-0.9%
PM2-L45F	0/222	0/24	0/39	0/66	0/26	0/65	0/51	0/35	0/26	0/160	0/167	0/138	0/13	0/140	0/170	1/139	0/223	0/156	0/105	0/61	0/136	0/190	0/175	0/146	0/67	0/29	0/155	0/100	0/84	0/145	0/424
	0%	0%	0%	0%	0%	0%	0%	0%	0%	0%	0%	0%	0%	0%	0%	0.7%	0%	0%	0%	0%	0%	0%	0%	0%	0%	0%	0%	0%	0%	0%	0%
	0%-1.6%	0%-14.2%	0%-9%	0%-5.4%	0%-13.2%	0%-5.5%	0%-7%	0%-10%	0%-13.2%	0%-2.3%	0%-2.2%	0%-2.6%	0%-24.7%	0%-2.6%	0%-2.1%	0%-3.9%	0%-1.6%	0%-2.3%	0%-3.5%	0%-5.9%	0%-2.7%	0%-1.9%	0%-2.1%	0%-2.5%	0%-5.4%	0%-11.9%	0%-2.4%	0%-3.6%	0%-4.3%	0%-2.5%	0%-0.9%
PM2-M329K	0/241	0/28	0/48	0/79	0/29	0/68	2/55	0/42	0/34	0/178	1/187	0/155	0/14	0/169	1/195	0/155	0/232	0/198	0/117	0/67	1/164	0/216	0/201	0/169	0/72	0/33	0/172	0/101	0/93	1/164	0/467
	0%	0%	0%	0%	0%	0%	3.6%	0%	0%	0%	0.5%	0%	0%	0%	0.5%	0%	0%	0%	0%	0%	0.6%	0%	0%	0%	0%	0%	0%	0%	0%	0.6%	0%
	0%-1.5%	0%-12.3%	0%-7.4%	0%-4.6%	0%-11.9%	0%-5.3%	0.4%-12.5%	0%-8.4%	0%-10.3%	0%-2.1%	0%-2.9%	0%-2.4%	0%-23.2%	0%-2.2%	0%-2.8%	0%-2.4%	0%-1.6%	0%-1.8%	0%-3.1%	0%-5.4%	0%-3.4%	0%-1.7%	0%-1.8%	0%-2.2%	0%-5%	0%-10.6%	0%-2.1%	0%-3.6%	0%-3.9%	0%-3.4%	0%-0.8%
PM2-M329T	0/241	0/28	0/48	0/79	0/29	0/68	0/55	0/42	0/34	0/178	0/187	0/155	0/14	0/169	0/195	0/155	0/232	0/198	0/117	0/67	0/164	0/216	0/201	0/169	0/72	0/33	1/172	0/101	0/93	0/164	0/467
	0%	0%	0%	0%	0%	0%	0%	0%	0%	0%	0%	0%	0%	0%	0%	0%	0%	0%	0%	0%	0%	0%	0%	0%	0%	0%	0.6%	0%	0%	0%	0%
	0%-1.5%	0%-12.3%	0%-7.4%	0%-4.6%	0%-11.9%	0%-5.3%	0%-6.5%	0%-8.4%	0%-10.3%	0%-2.1%	0%-2%	0%-2.4%	0%-23.2%	0%-2.2%	0%-1.9%	0%-2.4%	0%-1.6%	0%-1.8%	0%-3.1%	0%-5.4%	0%-2.2%	0%-1.7%	0%-1.8%	0%-2.2%	0%-5%	0%-10.6%	0%-3.2%	0%-3.6%	0%-3.9%	0%-2.2%	0%-0.8%
PM2-N104D	0/225	0/25	0/40	0/60	0/27	0/61	0/51	0/34	0/29	0/155	0/165	0/124	0/13	1/139	0/156	0/138	0/219	0/147	0/93	0/57	0/127	0/180	0/168	0/139	0/57	0/28	0/146	0/95	0/74	0/133	0/389
	0%	0%	0%	0%	0%	0%	0%	0%	0%	0%	0%	0%	0%	0.7%	0%	0%	0%	0%	0%	0%	0%	0%	0%	0%	0%	0%	0%	0%	0%	0%	0%
	0%-1.6%	0%-13.7%	0%-8.8%	0%-6%	0%-12.8%	0%-5.9%	0%-7%	0%-10.3%	0%-11.9%	0%-2.4%	0%-2.2%	0%-2.9%	0%-24.7%	0%-3.9%	0%-2.3%	0%-2.6%	0%-1.7%	0%-2.5%	0%-3.9%	0%-6.3%	0%-2.9%	0%-2%	0%-2.2%	0%-2.6%	0%-6.3%	0%-12.3%	0%-2.5%	0%-3.8%	0%-4.9%	0%-2.7%	0%-0.9%
PM2-N114S	0/225	0/25	0/40	0/60	0/27	0/61	0/51	0/34	0/29	0/155	0/165	0/124	0/13	0/139	0/156	0/138	0/219	0/147	0/93	0/57	0/127	0/180	0/168	0/139	1/57	0/28	0/146	0/95	0/74	0/133	0/389
	0%	0%	0%	0%	0%	0%	0%	0%	0%	0%	0%	0%	0%	0%	0%	0%	0%	0%	0%	0%	0%	0%	0%	0%	1.8%	0%	0%	0%	0%	0%	0%
	0%-1.6%	0%-13.7%	0%-8.8%	0%-6%	0%-12.8%	0%-5.9%	0%-7%	0%-10.3%	0%-11.9%	0%-2.4%	0%-2.2%	0%-2.9%	0%-24.7%	0%-2.6%	0%-2.3%	0%-2.6%	0%-1.7%	0%-2.5%	0%-3.9%	0%-6.3%	0%-2.9%	0%-2%	0%-2.2%	0%-2.6%	0%-9.4%	0%-12.3%	0%-2.5%	0%-3.8%	0%-4.9%	0%-2.7%	0%-0.9%
PM2-N129K	0/225	0/25	0/40	0/60	0/27	0/61	0/51	0/34	0/29	1/155	0/165	1/124	0/13	0/139	0/156	0/138	0/219	0/147	0/93	0/57	0/127	0/180	0/168	0/139	0/57	0/28	0/146	0/95	0/74	0/133	0/389
	0%	0%	0%	0%	0%	0%	0%	0%	0%	0.6%	0%	0.8%	0%	0%	0%	0%	0%	0%	0%	0%	0%	0%	0%	0%	0%	0%	0%	0%	0%	0%	0%
	0%-1.6%	0%-13.7%	0%-8.8%	0%-6%	0%-12.8%	0%-5.9%	0%-7%	0%-10.3%	0%-11.9%	0%-3.5%	0%-2.2%	0%-4.4%	0%-24.7%	0%-2.6%	0%-2.3%	0%-2.6%	0%-1.7%	0%-2.5%	0%-3.9%	0%-6.3%	0%-2.9%	0%-2%	0%-2.2%	0%-2.6%	0%-6.3%	0%-12.3%	0%-2.5%	0%-3.8%	0%-4.9%	0%-2.7%	0%-0.9%
PM2-N18S	0/233	0/26	0/42	0/77	0/27	0/72	0/53	0/42	0/29	0/168	0/179	0/147	0/13	0/152	0/180	0/150	0/242	1/170	0/113	0/62	0/148	0/199	0/190	0/156	0/74	0/35	0/174	0/110	0/95	0/157	0/460
	0%	0%	0%	0%	0%	0%	0%	0%	0%	0%	0%	0%	0%	0%	0%	0%	0%	0.6%	0%	0%	0%	0%	0%	0%	0%	0%	0%	0%	0%	0%	0%
	0%-1.6%	0%-13.2%	0%-8.4%	0%-4.7%	0%-12.8%	0%-5%	0%-6.7%	0%-8.4%	0%-11.9%	0%-2.2%	0%-2%	0%-2.5%	0%-24.7%	0%-2.4%	0%-2%	0%-2.4%	0%-1.5%	0%-3.2%	0%-3.2%	0%-5.8%	0%-2.5%	0%-1.8%	0%-1.9%	0%-2.3%	0%-4.9%	0%-10%	0%-2.1%	0%-3.3%	0%-3.8%	0%-2.3%	0%-0.8%
PM2-N352S	0/216	0/23	0/39	0/61	0/27	0/51	0/52	0/36	0/29	0/163	0/162	0/135	0/11	13/140	0/162	1/142	0/187	0/160	0/93	0/59	0/140	0/195	0/187	0/146	0/57	0/29	0/137	0/92	0/75	0/138	0/386
	0%	0%	0%	0%	0%	0%	0%	0%	0%	0%	0%	0%	0%	9.3%	0%	0.7%	0%	0%	0%	0%	0%	0%	0%	0%	0%	0%	0%	0%	0%	0%	0%
	0%-1.7%	0%-14.8%	0%-9%	0%-5.9%	0%-12.8%	0%-7%	0%-6.8%	0%-9.7%	0%-11.9%	0%-2.2%	0%-2.3%	0%-2.7%	0%-28.5%	5%-15.4%	0%-2.3%	0%-3.9%	0%-2%	0%-2.3%	0%-3.9%	0%-6.1%	0%-2.6%	0%-1.9%	0%-2%	0%-2.5%	0%-6.3%	0%-11.9%	0%-2.7%	0%-3.9%	0%-4.8%	0%-2.6%	0%-1%
PM2-N387I	0/216	0/23	0/39	0/61	0/27	0/51	0/52	0/36	0/29	0/163	0/162	0/135	0/11	0/140	0/162	0/142	0/187	0/160	0/93	0/59	0/140	0/195	0/187	0/146	0/57	0/29	0/137	0/92	0/75	0/138	1/386
	0%	0%	0%	0%	0%	0%	0%	0%	0%	0%	0%	0%	0%	0%	0%	0%	0%	0%	0%	0%	0%	0%	0%	0%	0%	0%	0%	0%	0%	0%	0.3%
	0%-1.7%	0%-14.8%	0%-9%	0%-5.9%	0%-12.8%	0%-7%	0%-6.8%	0%-9.7%	0%-11.9%	0%-2.2%	0%-2.3%	0%-2.7%	0%-28.5%	0%-2.6%	0%-2.3%	0%-2.6%	0%-2%	0%-2.3%	0%-3.9%	0%-6.1%	0%-2.6%	0%-1.9%	0%-2%	0%-2.5%	0%-6.3%	0%-11.9%	0%-2.7%	0%-3.9%	0%-4.8%	0%-2.6%	0%-1.4%
PM2-N68S	0/222	0/24	1/39	0/66	0/26	0/65	0/51	0/35	0/26	0/160	0/167	0/138	0/13	0/140	0/170	1/139	7/223	1/156	0/105	0/61	0/136	0/190	0/175	9/146	0/67	0/29	0/155	1/100	0/84	1/145	3/424
	0%	0%	2.6%	0%	0%	0%	0%	0%	0%	0%	0%	0%	0%	0%	0%	0.7%	3.1%	0.6%	0%	0%	0%	0%	0%	6.2%	0%	0%	0%	1%	0%	0.7%	0.7%
	0%-1.6%	0%-14.2%	0.1%-13.5%	0%-5.4%	0%-13.2%	0%-5.5%	0%-7%	0%-10%	0%-13.2%	0%-2.3%	0%-2.2%	0%-2.6%	0%-24.7%	0%-2.6%	0%-2.1%	0%-3.9%	1.3%-6.4%	0%-3.5%	0%-3.5%	0%-5.9%	0%-2.7%	0%-1.9%	0%-2.1%	2.9%-11.4%	0%-5.4%	0%-11.9%	0%-2.4%	0%-5.4%	0%-4.3%	0%-3.8%	0.1%-2.1%
PM2-N71S	0/222	0/24	0/39	0/66	0/26	0/65	0/51	0/35	0/26	7/160	0/167	4/138	0/13	0/140	0/170	0/139	0/223	0/156	0/105	0/61	0/136	0/190	0/175	1/146	0/67	0/29	0/155	0/100	0/84	0/145	1/424
	0%	0%	0%	0%	0%	0%	0%	0%	0%	4.4%	0%	2.9%	0%	0%	0%	0%	0%	0%	0%	0%	0%	0%	0%	0.7%	0%	0%	0%	0%	0%	0%	0.2%
	0%-1.6%	0%-14.2%	0%-9%	0%-5.4%	0%-13.2%	0%-5.5%	0%-7%	0%-10%	0%-13.2%	1.8%-8.8%	0%-2.2%	0.8%-7.3%	0%-24.7%	0%-2.6%	0%-2.1%	0%-2.6%	0%-1.6%	0%-2.3%	0%-3.5%	0%-5.9%	0%-2.7%	0%-1.9%	0%-2.1%	0%-3.8%	0%-5.4%	0%-11.9%	0%-2.4%	0%-3.6%	0%-4.3%	0%-2.5%	0%-1.3%
PM2-P394H	0/209	0/24	0/35	0/57	0/25	0/54	0/47	0/34	0/27	0/154	0/164	0/135	0/13	0/137	0/146	0/126	0/176	0/153	0/98	0/56	0/135	0/193	0/165	0/145	0/55	0/24	1/139	0/88	0/72	0/127	0/369
	0%	0%	0%	0%	0%	0%	0%	0%	0%	0%	0%	0%	0%	0%	0%	0%	0%	0%	0%	0%	0%	0%	0%	0%	0%	0%	0.7%	0%	0%	0%	0%
	0%-1.7%	0%-14.2%	0%-10%	0%-6.3%	0%-13.7%	0%-6.6%	0%-7.5%	0%-10.3%	0%-12.8%	0%-2.4%	0%-2.2%	0%-2.7%	0%-24.7%	0%-2.7%	0%-2.5%	0%-2.9%	0%-2.1%	0%-2.4%	0%-3.7%	0%-6.4%	0%-2.7%	0%-1.9%	0%-2.2%	0%-2.5%	0%-6.5%	0%-14.2%	0%-3.9%	0%-4.1%	0%-5%	0%-2.9%	0%-1%
PM2-P419L	0/232	0/26	0/42	0/79	0/28	0/66	0/52	0/42	0/35	0/172	0/187	0/154	0/15	0/159	0/179	0/155	0/229	0/179	0/115	0/63	1/161	0/205	0/199	0/162	0/73	0/34	0/167	0/105	0/95	0/160	0/462
	0%	0%	0%	0%	0%	0%	0%	0%	0%	0%	0%	0%	0%	0%	0%	0%	0%	0%	0%	0%	0.6%	0%	0%	0%	0%	0%	0%	0%	0%	0%	0%
	0%-1.6%	0%-13.2%	0%-8.4%	0%-4.6%	0%-12.3%	0%-5.4%	0%-6.8%	0%-8.4%	0%-10%	0%-2.1%	0%-2%	0%-2.4%	0%-21.8%	0%-2.3%	0%-2%	0%-2.4%	0%-1.6%	0%-2%	0%-3.2%	0%-5.7%	0%-3.4%	0%-1.8%	0%-1.8%	0%-2.3%	0%-4.9%	0%-10.3%	0%-2.2%	0%-3.5%	0%-3.8%	0%-2.3%	0%-0.8%
PM2-P421S	0/232	0/26	0/42	0/79	0/28	0/66	0/52	0/42	0/35	0/172	20/187	0/154	0/15	0/159	0/179	0/155	0/229	0/179	0/115	0/63	0/161	0/205	0/199	0/162	1/73	0/34	2/167	0/105	0/95	2/160	0/462
	0%	0%	0%	0%	0%	0%	0%	0%	0%	0%	10.7%	0%	0%	0%	0%	0%	0%	0%	0%	0%	0%	0%	0%	0%	1.4%	0%	1.2%	0%	0%	1.3%	0%
	0%-1.6%	0%-13.2%	0%-8.4%	0%-4.6%	0%-12.3%	0%-5.4%	0%-6.8%	0%-8.4%	0%-10%	0%-2.1%	6.7%-16%	0%-2.4%	0%-21.8%	0%-2.3%	0%-2%	0%-2.4%	0%-1.6%	0%-2%	0%-3.2%	0%-5.7%	0%-2.3%	0%-1.8%	0%-1.8%	0%-2.3%	0%-7.4%	0%-10.3%	0.1%-4.3%	0%-3.5%	0%-3.8%	0.2%-4.4%	0%-0.8%
PM2-Q442H	202/232	18/26	35/42	65/79	23/28	59/66	37/52	34/42	28/35	112/172	136/187	140/154	12/15	125/159	144/179	113/155	207/229	157/179	105/115	55/63	122/161	160/205	140/199	136/162	59/73	28/34	138/167	76/105	78/95	128/160	382/462
	87.1%	69.2%	83.3%	82.3%	82.1%	89.4%	71.2%	81%	80%	65.1%	72.7%	90.9%	80%	78.6%	80.4%	72.9%	90.4%	87.7%	91.3%	87.3%	75.8%	78%	70.4%	84%	80.8%	82.4%	82.6%	72.4%	82.1%	80%	82.7%
	82.1%-91.1%	48.2%-85.7%	68.6%-93%	72.1%-90%	63.1%-93.9%	79.4%-95.6%	56.9%-82.9%	65.9%-91.4%	63.1%-91.6%	57.5%-72.2%	65.7%-79%	85.2%-94.9%	51.9%-95.7%	71.4%-84.7%	73.9%-86%	65.2%-79.7%	85.8%-93.9%	82%-92.1%	84.6%-95.8%	76.5%-94.4%	68.4%-82.2%	71.8%-83.5%	63.5%-76.6%	77.4%-89.2%	69.9%-89.1%	65.5%-93.2%	76%-88.1%	62.8%-80.7%	72.9%-89.2%	73%-85.9%	78.9%-86%
PM2-Q442Y	0/232	0/26	0/42	0/79	0/28	0/66	0/52	0/42	0/35	0/172	0/187	0/154	0/15	0/159	0/179	0/155	0/229	0/179	0/115	0/63	0/161	0/205	0/199	0/162	0/73	0/34	0/167	0/105	0/95	0/160	0/462
	0%	0%	0%	0%	0%	0%	0%	0%	0%	0%	0%	0%	0%	0%	0%	0%	0%	0%	0%	0%	0%	0%	0%	0%	0%	0%	0%	0%	0%	0%	0%
	0%-1.6%	0%-13.2%	0%-8.4%	0%-4.6%	0%-12.3%	0%-5.4%	0%-6.8%	0%-8.4%	0%-10%	0%-2.1%	0%-2%	0%-2.4%	0%-21.8%	0%-2.3%	0%-2%	0%-2.4%	0%-1.6%	0%-2%	0%-3.2%	0%-5.7%	0%-2.3%	0%-1.8%	0%-1.8%	0%-2.3%	0%-4.9%	0%-10.3%	0%-2.2%	0%-3.5%	0%-3.8%	0%-2.3%	0%-0.8%
PM2-S259A	1/209	0/25	0/32	1/63	1/24	0/55	0/50	0/34	0/26	0/152	0/158	0/125	0/13	0/130	0/151	1/126	1/187	0/149	0/88	0/55	0/119	0/182	0/167	1/134	0/57	0/22	1/131	2/87	0/74	0/128	1/372
	0.5%	0%	0%	1.6%	4.2%	0%	0%	0%	0%	0%	0%	0%	0%	0%	0%	0.8%	0.5%	0%	0%	0%	0%	0%	0%	0.7%	0%	0%	0.8%	2.3%	0%	0%	0.3%
	0%-2.6%	0%-13.7%	0%-10.9%	0%-8.5%	0.1%-21.1%	0%-6.5%	0%-7.1%	0%-10.3%	0%-13.2%	0%-2.4%	0%-2.3%	0%-2.9%	0%-24.7%	0%-2.8%	0%-2.4%	0%-4.3%	0%-2.9%	0%-2.4%	0%-4.1%	0%-6.5%	0%-3.1%	0%-2%	0%-2.2%	0%-4.1%	0%-6.3%	0%-15.4%	0%-4.2%	0.3%-8.1%	0%-4.9%	0%-2.8%	0%-1.5%
PM2-S77F	0/245	0/26	0/47	0/78	0/29	1/73	0/55	0/41	0/34	0/175	0/184	0/149	0/16	0/160	0/199	0/161	0/253	0/185	0/113	0/64	0/158	0/209	0/195	0/166	7/78	0/35	2/185	0/113	5/98	6/158	59/475
	0%	0%	0%	0%	0%	1.4%	0%	0%	0%	0%	0%	0%	0%	0%	0%	0%	0%	0%	0%	0%	0%	0%	0%	0%	9%	0%	1.1%	0%	5.1%	3.8%	12.4%
	0%-1.5%	0%-13.2%	0%-7.5%	0%-4.6%	0%-11.9%	0%-7.4%	0%-6.5%	0%-8.6%	0%-10.3%	0%-2.1%	0%-2%	0%-2.4%	0%-20.6%	0%-2.3%	0%-1.8%	0%-2.3%	0%-1.4%	0%-2%	0%-3.2%	0%-5.6%	0%-2.3%	0%-1.7%	0%-1.9%	0%-2.2%	3.7%-17.6%	0%-10%	0.1%-3.9%	0%-3.2%	1.7%-11.5%	1.4%-8.1%	9.6%-15.7%
PM2-T118I	0/225	0/25	0/40	0/60	0/27	0/61	0/51	0/34	0/29	0/155	0/165	0/124	0/13	0/139	0/156	0/138	0/219	0/147	0/93	0/57	0/127	0/180	0/168	0/139	0/57	0/28	0/146	0/95	0/74	1/133	0/389
	0%	0%	0%	0%	0%	0%	0%	0%	0%	0%	0%	0%	0%	0%	0%	0%	0%	0%	0%	0%	0%	0%	0%	0%	0%	0%	0%	0%	0%	0.8%	0%
	0%-1.6%	0%-13.7%	0%-8.8%	0%-6%	0%-12.8%	0%-5.9%	0%-7%	0%-10.3%	0%-11.9%	0%-2.4%	0%-2.2%	0%-2.9%	0%-24.7%	0%-2.6%	0%-2.3%	0%-2.6%	0%-1.7%	0%-2.5%	0%-3.9%	0%-6.3%	0%-2.9%	0%-2%	0%-2.2%	0%-2.6%	0%-6.3%	0%-12.3%	0%-2.5%	0%-3.8%	0%-4.9%	0%-4.1%	0%-0.9%
PM2-T154A	0/214	0/22	0/36	0/59	0/24	0/54	0/49	0/33	0/26	0/158	0/163	0/129	0/13	0/131	0/157	0/133	0/192	0/151	0/89	0/58	0/125	0/187	0/162	0/146	0/55	0/23	0/129	0/90	0/73	0/131	1/388
	0%	0%	0%	0%	0%	0%	0%	0%	0%	0%	0%	0%	0%	0%	0%	0%	0%	0%	0%	0%	0%	0%	0%	0%	0%	0%	0%	0%	0%	0%	0.3%
	0%-1.7%	0%-15.4%	0%-9.7%	0%-6.1%	0%-14.2%	0%-6.6%	0%-7.3%	0%-10.6%	0%-13.2%	0%-2.3%	0%-2.2%	0%-2.8%	0%-24.7%	0%-2.8%	0%-2.3%	0%-2.7%	0%-1.9%	0%-2.4%	0%-4.1%	0%-6.2%	0%-2.9%	0%-2%	0%-2.3%	0%-2.5%	0%-6.5%	0%-14.8%	0%-2.8%	0%-4%	0%-4.9%	0%-2.8%	0%-1.4%
PM2-T154I	2/214	0/22	0/36	3/59	0/24	0/54	0/49	0/33	0/26	1/158	2/163	0/129	0/13	1/131	0/157	2/133	2/192	1/151	0/89	0/58	2/125	0/187	0/162	0/146	1/55	1/23	2/129	0/90	2/73	1/131	0/388
	0.9%	0%	0%	5.1%	0%	0%	0%	0%	0%	0.6%	1.2%	0%	0%	0.8%	0%	1.5%	1%	0.7%	0%	0%	1.6%	0%	0%	0%	1.8%	4.3%	1.6%	0%	2.7%	0.8%	0%
	0.1%-3.3%	0%-15.4%	0%-9.7%	1.1%-14.1%	0%-14.2%	0%-6.6%	0%-7.3%	0%-10.6%	0%-13.2%	0%-3.5%	0.1%-4.4%	0%-2.8%	0%-24.7%	0%-4.2%	0%-2.3%	0.2%-5.3%	0.1%-3.7%	0%-3.6%	0%-4.1%	0%-6.2%	0.2%-5.7%	0%-2%	0%-2.3%	0%-2.5%	0%-9.7%	0.1%-21.9%	0.2%-5.5%	0%-4%	0.3%-9.5%	0%-4.2%	0%-0.9%
PM2-T20R	0/222	0/24	0/39	0/66	0/26	0/65	0/51	0/35	0/26	0/160	0/167	0/138	0/13	0/140	2/170	0/139	0/223	0/156	0/105	0/61	0/136	0/190	0/175	0/146	0/67	0/29	0/155	0/100	0/84	0/145	0/424
	0%	0%	0%	0%	0%	0%	0%	0%	0%	0%	0%	0%	0%	0%	1.2%	0%	0%	0%	0%	0%	0%	0%	0%	0%	0%	0%	0%	0%	0%	0%	0%
	0%-1.6%	0%-14.2%	0%-9%	0%-5.4%	0%-13.2%	0%-5.5%	0%-7%	0%-10%	0%-13.2%	0%-2.3%	0%-2.2%	0%-2.6%	0%-24.7%	0%-2.6%	0.1%-4.2%	0%-2.6%	0%-1.6%	0%-2.3%	0%-3.5%	0%-5.9%	0%-2.7%	0%-1.9%	0%-2.1%	0%-2.5%	0%-5.4%	0%-11.9%	0%-2.4%	0%-3.6%	0%-4.3%	0%-2.5%	0%-0.9%
PM2-T289I	1/234	0/28	1/45	3/75	0/29	0/68	0/54	0/41	0/35	0/177	0/184	0/154	0/14	1/162	0/189	2/147	0/225	0/193	4/113	1/66	5/161	0/215	0/200	0/167	0/69	0/34	0/166	0/98	0/91	2/162	3/466
	0.4%	0%	2.2%	4%	0%	0%	0%	0%	0%	0%	0%	0%	0%	0.6%	0%	1.4%	0%	0%	3.5%	1.5%	3.1%	0%	0%	0%	0%	0%	0%	0%	0%	1.2%	0.6%
	0%-2.4%	0%-12.3%	0.1%-11.8%	0.8%-11.2%	0%-11.9%	0%-5.3%	0%-6.6%	0%-8.6%	0%-10%	0%-2.1%	0%-2%	0%-2.4%	0%-23.2%	0%-3.4%	0%-1.9%	0.2%-4.8%	0%-1.6%	0%-1.9%	1%-8.8%	0%-8.2%	1%-7.1%	0%-1.7%	0%-1.8%	0%-2.2%	0%-5.2%	0%-10.3%	0%-2.2%	0%-3.7%	0%-4%	0.1%-4.4%	0.1%-1.9%
PM2-T345S	2/241	0/28	0/48	0/79	0/29	0/68	0/55	0/42	0/34	0/178	0/187	0/155	0/14	0/169	0/195	0/155	0/232	0/198	0/117	0/67	0/164	0/216	0/201	0/169	0/72	0/33	0/172	0/101	0/93	0/164	0/467
	0.8%	0%	0%	0%	0%	0%	0%	0%	0%	0%	0%	0%	0%	0%	0%	0%	0%	0%	0%	0%	0%	0%	0%	0%	0%	0%	0%	0%	0%	0%	0%
	0.1%-3%	0%-12.3%	0%-7.4%	0%-4.6%	0%-11.9%	0%-5.3%	0%-6.5%	0%-8.4%	0%-10.3%	0%-2.1%	0%-2%	0%-2.4%	0%-23.2%	0%-2.2%	0%-1.9%	0%-2.4%	0%-1.6%	0%-1.8%	0%-3.1%	0%-5.4%	0%-2.2%	0%-1.7%	0%-1.8%	0%-2.2%	0%-5%	0%-10.6%	0%-2.1%	0%-3.6%	0%-3.9%	0%-2.2%	0%-0.8%
PM2-T384I	0/216	1/23	0/39	0/61	0/27	0/51	1/52	0/36	0/29	0/163	0/162	1/135	0/11	0/140	0/162	0/142	3/187	0/160	0/93	2/59	0/140	0/195	0/187	0/146	0/57	0/29	1/137	0/92	0/75	0/138	0/386
	0%	4.3%	0%	0%	0%	0%	1.9%	0%	0%	0%	0%	0.7%	0%	0%	0%	0%	1.6%	0%	0%	3.4%	0%	0%	0%	0%	0%	0%	0.7%	0%	0%	0%	0%
	0%-1.7%	0.1%-21.9%	0%-9%	0%-5.9%	0%-12.8%	0%-7%	0%-10.3%	0%-9.7%	0%-11.9%	0%-2.2%	0%-2.3%	0%-4.1%	0%-28.5%	0%-2.6%	0%-2.3%	0%-2.6%	0.3%-4.6%	0%-2.3%	0%-3.9%	0.4%-11.7%	0%-2.6%	0%-1.9%	0%-2%	0%-2.5%	0%-6.3%	0%-11.9%	0%-4%	0%-3.9%	0%-4.8%	0%-2.6%	0%-1%
PM2-V110A	0/225	0/25	0/40	1/60	0/27	0/61	1/51	0/34	0/29	0/155	0/165	0/124	0/13	0/139	0/156	0/138	0/219	0/147	0/93	0/57	0/127	0/180	0/168	0/139	0/57	0/28	0/146	0/95	0/74	0/133	0/389
	0%	0%	0%	1.7%	0%	0%	2%	0%	0%	0%	0%	0%	0%	0%	0%	0%	0%	0%	0%	0%	0%	0%	0%	0%	0%	0%	0%	0%	0%	0%	0%
	0%-1.6%	0%-13.7%	0%-8.8%	0%-8.9%	0%-12.8%	0%-5.9%	0%-10.4%	0%-10.3%	0%-11.9%	0%-2.4%	0%-2.2%	0%-2.9%	0%-24.7%	0%-2.6%	0%-2.3%	0%-2.6%	0%-1.7%	0%-2.5%	0%-3.9%	0%-6.3%	0%-2.9%	0%-2%	0%-2.2%	0%-2.6%	0%-6.3%	0%-12.3%	0%-2.5%	0%-3.8%	0%-4.9%	0%-2.7%	0%-0.9%
PM2-V133A	1/239	0/27	0/44	0/73	0/29	0/66	0/53	0/41	0/33	0/174	0/179	0/149	0/14	0/156	0/186	0/155	0/241	2/183	3/104	0/63	2/155	0/209	0/196	0/163	0/70	0/35	1/166	1/105	1/90	0/157	1/459
	0.4%	0%	0%	0%	0%	0%	0%	0%	0%	0%	0%	0%	0%	0%	0%	0%	0%	1.1%	2.9%	0%	1.3%	0%	0%	0%	0%	0%	0.6%	1%	1.1%	0%	0.2%
	0%-2.3%	0%-12.8%	0%-8%	0%-4.9%	0%-11.9%	0%-5.4%	0%-6.7%	0%-8.6%	0%-10.6%	0%-2.1%	0%-2%	0%-2.4%	0%-23.2%	0%-2.3%	0%-2%	0%-2.4%	0%-1.5%	0.1%-3.9%	0.6%-8.2%	0%-5.7%	0.2%-4.6%	0%-1.7%	0%-1.9%	0%-2.2%	0%-5.1%	0%-10%	0%-3.3%	0%-5.2%	0%-6%	0%-2.3%	0%-1.2%
PM2-V284L	0/234	0/28	0/45	0/75	0/29	0/68	0/54	0/41	0/35	0/177	0/184	0/154	0/14	0/162	0/189	0/147	0/225	0/193	0/113	0/66	0/161	0/215	0/200	1/167	0/69	0/34	0/166	0/98	0/91	0/162	0/466
	0%	0%	0%	0%	0%	0%	0%	0%	0%	0%	0%	0%	0%	0%	0%	0%	0%	0%	0%	0%	0%	0%	0%	0.6%	0%	0%	0%	0%	0%	0%	0%
	0%-1.6%	0%-12.3%	0%-7.9%	0%-4.8%	0%-11.9%	0%-5.3%	0%-6.6%	0%-8.6%	0%-10%	0%-2.1%	0%-2%	0%-2.4%	0%-23.2%	0%-2.3%	0%-1.9%	0%-2.5%	0%-1.6%	0%-1.9%	0%-3.2%	0%-5.4%	0%-2.3%	0%-1.7%	0%-1.8%	0%-3.3%	0%-5.2%	0%-10.3%	0%-2.2%	0%-3.7%	0%-4%	0%-2.3%	0%-0.8%
PM2-V370A	1/216	0/23	0/39	0/61	0/27	0/51	0/52	0/36	0/29	0/163	0/162	0/135	0/11	0/140	0/162	0/142	0/187	0/160	0/93	0/59	0/140	0/195	0/187	0/146	0/57	0/29	0/137	0/92	0/75	0/138	0/386
	0.5%	0%	0%	0%	0%	0%	0%	0%	0%	0%	0%	0%	0%	0%	0%	0%	0%	0%	0%	0%	0%	0%	0%	0%	0%	0%	0%	0%	0%	0%	0%
	0%-2.6%	0%-14.8%	0%-9%	0%-5.9%	0%-12.8%	0%-7%	0%-6.8%	0%-9.7%	0%-11.9%	0%-2.2%	0%-2.3%	0%-2.7%	0%-28.5%	0%-2.6%	0%-2.3%	0%-2.6%	0%-2%	0%-2.3%	0%-3.9%	0%-6.1%	0%-2.6%	0%-1.9%	0%-2%	0%-2.5%	0%-6.3%	0%-11.9%	0%-2.7%	0%-3.9%	0%-4.8%	0%-2.6%	0%-1%
PM2-V420L	0/232	0/26	0/42	0/79	0/28	0/66	0/52	0/42	0/35	1/172	0/187	0/154	0/15	4/159	0/179	3/155	0/229	0/179	0/115	0/63	0/161	0/205	0/199	0/162	0/73	0/34	0/167	0/105	0/95	0/160	0/462
	0%	0%	0%	0%	0%	0%	0%	0%	0%	0.6%	0%	0%	0%	2.5%	0%	1.9%	0%	0%	0%	0%	0%	0%	0%	0%	0%	0%	0%	0%	0%	0%	0%
	0%-1.6%	0%-13.2%	0%-8.4%	0%-4.6%	0%-12.3%	0%-5.4%	0%-6.8%	0%-8.4%	0%-10%	0%-3.2%	0%-2%	0%-2.4%	0%-21.8%	0.7%-6.3%	0%-2%	0.4%-5.6%	0%-1.6%	0%-2%	0%-3.2%	0%-5.7%	0%-2.3%	0%-1.8%	0%-1.8%	0%-2.3%	0%-4.9%	0%-10.3%	0%-2.2%	0%-3.5%	0%-3.8%	0%-2.3%	0%-0.8%
PM2-Y43F	0/222	0/24	0/39	0/66	0/26	0/65	0/51	0/35	0/26	0/160	0/167	0/138	0/13	0/140	0/170	0/139	0/223	0/156	0/105	0/61	0/136	0/190	0/175	0/146	0/67	0/29	0/155	0/100	0/84	0/145	0/424
	0%	0%	0%	0%	0%	0%	0%	0%	0%	0%	0%	0%	0%	0%	0%	0%	0%	0%	0%	0%	0%	0%	0%	0%	0%	0%	0%	0%	0%	0%	0%
	0%-1.6%	0%-14.2%	0%-9%	0%-5.4%	0%-13.2%	0%-5.5%	0%-7%	0%-10%	0%-13.2%	0%-2.3%	0%-2.2%	0%-2.6%	0%-24.7%	0%-2.6%	0%-2.1%	0%-2.6%	0%-1.6%	0%-2.3%	0%-3.5%	0%-5.9%	0%-2.7%	0%-1.9%	0%-2.1%	0%-2.5%	0%-5.4%	0%-11.9%	0%-2.4%	0%-3.6%	0%-4.3%	0%-2.5%	0%-0.9%
PM2-Y43N	0/222	0/24	0/39	0/66	0/26	0/65	0/51	0/35	0/26	0/160	0/167	0/138	0/13	0/140	0/170	0/139	0/223	0/156	0/105	0/61	0/136	0/190	0/175	0/146	0/67	0/29	0/155	0/100	0/84	0/145	0/424
	0%	0%	0%	0%	0%	0%	0%	0%	0%	0%	0%	0%	0%	0%	0%	0%	0%	0%	0%	0%	0%	0%	0%	0%	0%	0%	0%	0%	0%	0%	0%
	0%-1.6%	0%-14.2%	0%-9%	0%-5.4%	0%-13.2%	0%-5.5%	0%-7%	0%-10%	0%-13.2%	0%-2.3%	0%-2.2%	0%-2.6%	0%-24.7%	0%-2.6%	0%-2.1%	0%-2.6%	0%-1.6%	0%-2.3%	0%-3.5%	0%-5.9%	0%-2.7%	0%-1.9%	0%-2.1%	0%-2.5%	0%-5.4%	0%-11.9%	0%-2.4%	0%-3.6%	0%-4.3%	0%-2.5%	0%-0.9%
PM3-A34S	2/227	0/24	0/47	0/61	0/27	0/62	0/53	0/36	0/28	0/161	0/174	0/142	0/14	3/143	0/165	1/147	1/218	0/159	0/103	0/63	0/134	0/195	0/172	0/149	0/62	0/33	1/160	0/100	0/80	0/147	0/424
	0.9%	0%	0%	0%	0%	0%	0%	0%	0%	0%	0%	0%	0%	2.1%	0%	0.7%	0.5%	0%	0%	0%	0%	0%	0%	0%	0%	0%	0.6%	0%	0%	0%	0%
	0.1%-3.1%	0%-14.2%	0%-7.5%	0%-5.9%	0%-12.8%	0%-5.8%	0%-6.7%	0%-9.7%	0%-12.3%	0%-2.3%	0%-2.1%	0%-2.6%	0%-23.2%	0.4%-6%	0%-2.2%	0%-3.7%	0%-2.5%	0%-2.3%	0%-3.5%	0%-5.7%	0%-2.7%	0%-1.9%	0%-2.1%	0%-2.4%	0%-5.8%	0%-10.6%	0%-3.4%	0%-3.6%	0%-4.5%	0%-2.5%	0%-0.9%
PM3-C175W	0/222	0/24	0/37	0/67	0/27	0/60	0/52	0/36	0/30	0/163	0/173	0/145	0/14	0/141	0/172	0/144	0/220	0/178	0/110	0/64	0/146	0/200	0/179	0/151	0/71	0/30	0/165	0/98	0/81	0/148	0/439
	0%	0%	0%	0%	0%	0%	0%	0%	0%	0%	0%	0%	0%	0%	0%	0%	0%	0%	0%	0%	0%	0%	0%	0%	0%	0%	0%	0%	0%	0%	0%
	0%-1.6%	0%-14.2%	0%-9.5%	0%-5.4%	0%-12.8%	0%-6%	0%-6.8%	0%-9.7%	0%-11.6%	0%-2.2%	0%-2.1%	0%-2.5%	0%-23.2%	0%-2.6%	0%-2.1%	0%-2.5%	0%-1.7%	0%-2.1%	0%-3.3%	0%-5.6%	0%-2.5%	0%-1.8%	0%-2%	0%-2.4%	0%-5.1%	0%-11.6%	0%-2.2%	0%-3.7%	0%-4.5%	0%-2.5%	0%-0.8%
PM3-D147N	0/240	0/26	0/41	0/75	0/27	0/67	0/52	0/40	0/32	0/176	0/181	0/154	0/15	0/163	0/191	0/153	0/232	0/190	0/114	0/67	0/155	0/210	0/201	0/162	0/75	0/33	0/173	0/110	0/91	0/163	1/471
	0%	0%	0%	0%	0%	0%	0%	0%	0%	0%	0%	0%	0%	0%	0%	0%	0%	0%	0%	0%	0%	0%	0%	0%	0%	0%	0%	0%	0%	0%	0.2%
	0%-1.5%	0%-13.2%	0%-8.6%	0%-4.8%	0%-12.8%	0%-5.4%	0%-6.8%	0%-8.8%	0%-10.9%	0%-2.1%	0%-2%	0%-2.4%	0%-21.8%	0%-2.2%	0%-1.9%	0%-2.4%	0%-1.6%	0%-1.9%	0%-3.2%	0%-5.4%	0%-2.4%	0%-1.7%	0%-1.8%	0%-2.3%	0%-4.8%	0%-10.6%	0%-2.1%	0%-3.3%	0%-4%	0%-2.2%	0%-1.2%
PM3-D319N	0/184	0/23	0/32	0/60	0/22	0/26	0/52	0/27	0/28	0/134	0/126	0/123	0/11	0/99	0/153	0/118	0/118	0/172	0/73	0/63	0/110	0/199	0/136	0/130	0/60	0/25	0/122	0/71	0/54	0/94	2/371
	0%	0%	0%	0%	0%	0%	0%	0%	0%	0%	0%	0%	0%	0%	0%	0%	0%	0%	0%	0%	0%	0%	0%	0%	0%	0%	0%	0%	0%	0%	0.5%
	0%-2%	0%-14.8%	0%-10.9%	0%-6%	0%-15.4%	0%-13.2%	0%-6.8%	0%-12.8%	0%-12.3%	0%-2.7%	0%-2.9%	0%-3%	0%-28.5%	0%-3.7%	0%-2.4%	0%-3.1%	0%-3.1%	0%-2.1%	0%-4.9%	0%-5.7%	0%-3.3%	0%-1.8%	0%-2.7%	0%-2.8%	0%-6%	0%-13.7%	0%-3%	0%-5.1%	0%-6.6%	0%-3.8%	0.1%-1.9%
PM3-D337N	0/190	0/25	0/36	0/64	0/23	0/27	0/52	0/28	0/30	0/139	0/133	0/129	0/11	0/108	0/163	0/123	0/125	0/188	0/77	0/67	0/120	0/203	0/142	0/139	1/62	0/25	0/129	0/72	0/60	0/100	0/403
	0%	0%	0%	0%	0%	0%	0%	0%	0%	0%	0%	0%	0%	0%	0%	0%	0%	0%	0%	0%	0%	0%	0%	0%	1.6%	0%	0%	0%	0%	0%	0%
	0%-1.9%	0%-13.7%	0%-9.7%	0%-5.6%	0%-14.8%	0%-12.8%	0%-6.8%	0%-12.3%	0%-11.6%	0%-2.6%	0%-2.7%	0%-2.8%	0%-28.5%	0%-3.4%	0%-2.2%	0%-3%	0%-2.9%	0%-1.9%	0%-4.7%	0%-5.4%	0%-3%	0%-1.8%	0%-2.6%	0%-2.6%	0%-8.7%	0%-13.7%	0%-2.8%	0%-5%	0%-6%	0%-3.6%	0%-0.9%
PM3-D439N	0/137	0/16	0/19	0/30	0/16	0/11	0/33	0/19	0/11	0/96	0/80	0/81	0/7	0/62	0/76	0/77	0/63	0/85	0/23	1/32	0/62	0/130	0/118	0/82	0/23	0/11	0/57	0/54	0/25	0/63	0/188
	0%	0%	0%	0%	0%	0%	0%	0%	0%	0%	0%	0%	0%	0%	0%	0%	0%	0%	0%	3.1%	0%	0%	0%	0%	0%	0%	0%	0%	0%	0%	0%
	0%-2.7%	0%-20.6%	0%-17.6%	0%-11.6%	0%-20.6%	0%-28.5%	0%-10.6%	0%-17.6%	0%-28.5%	0%-3.8%	0%-4.5%	0%-4.5%	0%-41%	0%-5.8%	0%-4.7%	0%-4.7%	0%-5.7%	0%-4.2%	0%-14.8%	0.1%-16.2%	0%-5.8%	0%-2.8%	0%-3.1%	0%-4.4%	0%-14.8%	0%-28.5%	0%-6.3%	0%-6.6%	0%-13.7%	0%-5.7%	0%-1.9%
PM3-D9N	0/193	0/19	0/32	0/48	0/24	0/52	0/47	0/33	0/20	0/129	0/136	0/109	0/10	0/116	0/110	0/116	0/166	0/112	0/75	0/33	0/98	0/156	0/148	0/107	0/44	0/19	0/110	0/75	1/65	0/116	0/300
	0%	0%	0%	0%	0%	0%	0%	0%	0%	0%	0%	0%	0%	0%	0%	0%	0%	0%	0%	0%	0%	0%	0%	0%	0%	0%	0%	0%	1.5%	0%	0%
	0%-1.9%	0%-17.6%	0%-10.9%	0%-7.4%	0%-14.2%	0%-6.8%	0%-7.5%	0%-10.6%	0%-16.8%	0%-2.8%	0%-2.7%	0%-3.3%	0%-30.8%	0%-3.1%	0%-3.3%	0%-3.1%	0%-2.2%	0%-3.2%	0%-4.8%	0%-10.6%	0%-3.7%	0%-2.3%	0%-2.5%	0%-3.4%	0%-8%	0%-17.6%	0%-3.3%	0%-4.8%	0%-8.3%	0%-3.1%	0%-1.2%
PM3-E230D	0/214	0/23	0/35	0/72	0/27	0/55	1/50	0/35	0/30	0/164	0/170	0/135	0/14	0/141	0/169	0/144	0/199	0/170	0/104	0/63	0/137	0/202	0/180	0/151	0/69	0/26	0/150	0/91	0/81	0/141	0/430
	0%	0%	0%	0%	0%	0%	2%	0%	0%	0%	0%	0%	0%	0%	0%	0%	0%	0%	0%	0%	0%	0%	0%	0%	0%	0%	0%	0%	0%	0%	0%
	0%-1.7%	0%-14.8%	0%-10%	0%-5%	0%-12.8%	0%-6.5%	0.1%-10.6%	0%-10%	0%-11.6%	0%-2.2%	0%-2.1%	0%-2.7%	0%-23.2%	0%-2.6%	0%-2.2%	0%-2.5%	0%-1.8%	0%-2.1%	0%-3.5%	0%-5.7%	0%-2.7%	0%-1.8%	0%-2%	0%-2.4%	0%-5.2%	0%-13.2%	0%-2.4%	0%-4%	0%-4.5%	0%-2.6%	0%-0.9%
PM3-E273D	0/173	0/22	0/27	0/57	0/20	0/18	0/49	0/24	0/24	7/126	0/119	0/113	0/11	0/92	0/126	0/102	0/106	0/149	0/68	0/55	0/105	0/185	0/129	0/121	0/51	0/18	0/111	0/68	0/49	0/93	0/341
	0%	0%	0%	0%	0%	0%	0%	0%	0%	5.6%	0%	0%	0%	0%	0%	0%	0%	0%	0%	0%	0%	0%	0%	0%	0%	0%	0%	0%	0%	0%	0%
	0%-2.1%	0%-15.4%	0%-12.8%	0%-6.3%	0%-16.8%	0%-18.5%	0%-7.3%	0%-14.2%	0%-14.2%	2.3%-11.1%	0%-3.1%	0%-3.2%	0%-28.5%	0%-3.9%	0%-2.9%	0%-3.6%	0%-3.4%	0%-2.4%	0%-5.3%	0%-6.5%	0%-3.5%	0%-2%	0%-2.8%	0%-3%	0%-7%	0%-18.5%	0%-3.3%	0%-5.3%	0%-7.3%	0%-3.9%	0%-1.1%
PM3-E401K	0/127	0/15	0/14	1/30	0/13	0/5	0/32	0/19	0/11	0/86	0/67	0/64	0/7	0/51	0/64	0/65	0/44	0/83	0/18	0/29	0/57	0/121	0/88	0/70	0/19	0/11	0/45	0/31	0/20	0/54	0/164
	0%	0%	0%	3.3%	0%	0%	0%	0%	0%	0%	0%	0%	0%	0%	0%	0%	0%	0%	0%	0%	0%	0%	0%	0%	0%	0%	0%	0%	0%	0%	0%
	0%-2.9%	0%-21.8%	0%-23.2%	0.1%-17.2%	0%-24.7%	0%-52.2%	0%-10.9%	0%-17.6%	0%-28.5%	0%-4.2%	0%-5.4%	0%-5.6%	0%-41%	0%-7%	0%-5.6%	0%-5.5%	0%-8%	0%-4.3%	0%-18.5%	0%-11.9%	0%-6.3%	0%-3%	0%-4.1%	0%-5.1%	0%-17.6%	0%-28.5%	0%-7.9%	0%-11.2%	0%-16.8%	0%-6.6%	0%-2.2%
PM3-F53L	0/250	0/27	0/49	0/82	0/33	0/78	0/55	0/40	0/34	0/175	0/184	0/155	0/15	0/159	1/189	0/164	0/247	0/186	0/115	0/65	0/158	0/209	0/198	0/173	0/74	0/35	0/187	0/113	0/99	1/165	0/480
	0%	0%	0%	0%	0%	0%	0%	0%	0%	0%	0%	0%	0%	0%	0.5%	0%	0%	0%	0%	0%	0%	0%	0%	0%	0%	0%	0%	0%	0%	0.6%	0%
	0%-1.5%	0%-12.8%	0%-7.3%	0%-4.4%	0%-10.6%	0%-4.6%	0%-6.5%	0%-8.8%	0%-10.3%	0%-2.1%	0%-2%	0%-2.4%	0%-21.8%	0%-2.3%	0%-2.9%	0%-2.2%	0%-1.5%	0%-2%	0%-3.2%	0%-5.5%	0%-2.3%	0%-1.7%	0%-1.8%	0%-2.1%	0%-4.9%	0%-10%	0%-2%	0%-3.2%	0%-3.7%	0%-3.3%	0%-0.8%
PM3-G82E	0/223	0/23	0/44	0/68	0/27	0/63	0/50	0/31	0/27	0/154	0/170	0/129	0/13	0/140	0/161	1/140	0/210	0/146	0/100	0/59	0/130	0/190	0/178	0/146	0/60	0/25	0/154	0/96	0/73	0/143	0/391
	0%	0%	0%	0%	0%	0%	0%	0%	0%	0%	0%	0%	0%	0%	0%	0.7%	0%	0%	0%	0%	0%	0%	0%	0%	0%	0%	0%	0%	0%	0%	0%
	0%-1.6%	0%-14.8%	0%-8%	0%-5.3%	0%-12.8%	0%-5.7%	0%-7.1%	0%-11.2%	0%-12.8%	0%-2.4%	0%-2.1%	0%-2.8%	0%-24.7%	0%-2.6%	0%-2.3%	0%-3.9%	0%-1.7%	0%-2.5%	0%-3.6%	0%-6.1%	0%-2.8%	0%-1.9%	0%-2.1%	0%-2.5%	0%-6%	0%-13.7%	0%-2.4%	0%-3.8%	0%-4.9%	0%-2.5%	0%-0.9%
PM3-H71L	0/250	0/27	0/49	0/82	0/33	0/78	0/55	0/40	0/34	0/175	0/184	0/155	0/15	0/159	0/189	1/164	0/247	0/186	0/115	0/65	0/158	0/209	0/198	0/173	0/74	0/35	0/187	0/113	0/99	0/165	0/480
	0%	0%	0%	0%	0%	0%	0%	0%	0%	0%	0%	0%	0%	0%	0%	0.6%	0%	0%	0%	0%	0%	0%	0%	0%	0%	0%	0%	0%	0%	0%	0%
	0%-1.5%	0%-12.8%	0%-7.3%	0%-4.4%	0%-10.6%	0%-4.6%	0%-6.5%	0%-8.8%	0%-10.3%	0%-2.1%	0%-2%	0%-2.4%	0%-21.8%	0%-2.3%	0%-1.9%	0%-3.4%	0%-1.5%	0%-2%	0%-3.2%	0%-5.5%	0%-2.3%	0%-1.7%	0%-1.8%	0%-2.1%	0%-4.9%	0%-10%	0%-2%	0%-3.2%	0%-3.7%	0%-2.2%	0%-0.8%
PM3-H71Y	0/250	0/27	0/49	0/82	0/33	0/78	1/55	0/40	0/34	0/175	0/184	0/155	0/15	0/159	0/189	0/164	0/247	0/186	0/115	0/65	0/158	0/209	0/198	0/173	0/74	0/35	0/187	0/113	0/99	0/165	1/480
	0%	0%	0%	0%	0%	0%	1.8%	0%	0%	0%	0%	0%	0%	0%	0%	0%	0%	0%	0%	0%	0%	0%	0%	0%	0%	0%	0%	0%	0%	0%	0.2%
	0%-1.5%	0%-12.8%	0%-7.3%	0%-4.4%	0%-10.6%	0%-4.6%	0%-9.7%	0%-8.8%	0%-10.3%	0%-2.1%	0%-2%	0%-2.4%	0%-21.8%	0%-2.3%	0%-1.9%	0%-2.2%	0%-1.5%	0%-2%	0%-3.2%	0%-5.5%	0%-2.3%	0%-1.7%	0%-1.8%	0%-2.1%	0%-4.9%	0%-10%	0%-2%	0%-3.2%	0%-3.7%	0%-2.2%	0%-1.2%
PM3-I293V	0/192	0/24	0/34	0/69	0/24	0/28	0/53	0/30	0/31	0/145	0/134	0/131	0/12	0/110	1/168	1/128	0/128	0/195	0/87	0/65	0/123	0/211	0/147	0/147	0/69	0/26	0/135	0/76	0/62	0/109	0/419
	0%	0%	0%	0%	0%	0%	0%	0%	0%	0%	0%	0%	0%	0%	0.6%	0.8%	0%	0%	0%	0%	0%	0%	0%	0%	0%	0%	0%	0%	0%	0%	0%
	0%-1.9%	0%-14.2%	0%-10.3%	0%-5.2%	0%-14.2%	0%-12.3%	0%-6.7%	0%-11.6%	0%-11.2%	0%-2.5%	0%-2.7%	0%-2.8%	0%-26.5%	0%-3.3%	0%-3.3%	0%-4.3%	0%-2.8%	0%-1.9%	0%-4.2%	0%-5.5%	0%-3%	0%-1.7%	0%-2.5%	0%-2.5%	0%-5.2%	0%-13.2%	0%-2.7%	0%-4.7%	0%-5.8%	0%-3.3%	0%-0.9%
PM3-I69M	0/250	0/27	0/49	0/82	0/33	0/78	0/55	0/40	0/34	0/175	0/184	0/155	0/15	0/159	0/189	0/164	0/247	0/186	0/115	0/65	1/158	0/209	0/198	0/173	0/74	0/35	0/187	0/113	0/99	0/165	0/480
	0%	0%	0%	0%	0%	0%	0%	0%	0%	0%	0%	0%	0%	0%	0%	0%	0%	0%	0%	0%	0.6%	0%	0%	0%	0%	0%	0%	0%	0%	0%	0%
	0%-1.5%	0%-12.8%	0%-7.3%	0%-4.4%	0%-10.6%	0%-4.6%	0%-6.5%	0%-8.8%	0%-10.3%	0%-2.1%	0%-2%	0%-2.4%	0%-21.8%	0%-2.3%	0%-1.9%	0%-2.2%	0%-1.5%	0%-2%	0%-3.2%	0%-5.5%	0%-3.5%	0%-1.7%	0%-1.8%	0%-2.1%	0%-4.9%	0%-10%	0%-2%	0%-3.2%	0%-3.7%	0%-2.2%	0%-0.8%
PM3-I96V	0/223	0/23	1/44	0/68	0/27	1/63	0/50	0/31	0/27	0/154	0/170	0/129	0/13	0/140	0/161	0/140	0/210	0/146	0/100	0/59	0/130	3/190	0/178	0/146	0/60	0/25	1/154	0/96	1/73	0/143	0/391
	0%	0%	2.3%	0%	0%	1.6%	0%	0%	0%	0%	0%	0%	0%	0%	0%	0%	0%	0%	0%	0%	0%	1.6%	0%	0%	0%	0%	0.6%	0%	1.4%	0%	0%
	0%-1.6%	0%-14.8%	0.1%-12%	0%-5.3%	0%-12.8%	0%-8.5%	0%-7.1%	0%-11.2%	0%-12.8%	0%-2.4%	0%-2.1%	0%-2.8%	0%-24.7%	0%-2.6%	0%-2.3%	0%-2.6%	0%-1.7%	0%-2.5%	0%-3.6%	0%-6.1%	0%-2.8%	0.3%-4.5%	0%-2.1%	0%-2.5%	0%-6%	0%-13.7%	0%-3.6%	0%-3.8%	0%-7.4%	0%-2.5%	0%-0.9%
PM3-K132N	7/200	0/25	0/29	0/54	0/25	0/50	0/46	0/31	0/24	0/147	0/149	0/111	0/13	0/125	0/135	0/121	0/170	0/133	0/85	0/46	0/112	0/170	0/170	0/124	0/50	0/24	0/116	0/81	0/69	0/122	0/346
	3.5%	0%	0%	0%	0%	0%	0%	0%	0%	0%	0%	0%	0%	0%	0%	0%	0%	0%	0%	0%	0%	0%	0%	0%	0%	0%	0%	0%	0%	0%	0%
	1.4%-7.1%	0%-13.7%	0%-11.9%	0%-6.6%	0%-13.7%	0%-7.1%	0%-7.7%	0%-11.2%	0%-14.2%	0%-2.5%	0%-2.4%	0%-3.3%	0%-24.7%	0%-2.9%	0%-2.7%	0%-3%	0%-2.1%	0%-2.7%	0%-4.2%	0%-7.7%	0%-3.2%	0%-2.1%	0%-2.1%	0%-2.9%	0%-7.1%	0%-14.2%	0%-3.1%	0%-4.5%	0%-5.2%	0%-3%	0%-1.1%
PM3-K144N	0/240	0/26	0/41	0/75	0/27	1/67	0/52	0/40	0/32	0/176	0/181	0/154	0/15	0/163	0/191	0/153	0/232	0/190	0/114	0/67	1/155	0/210	0/201	0/162	0/75	0/33	0/173	0/110	0/91	0/163	0/471
	0%	0%	0%	0%	0%	1.5%	0%	0%	0%	0%	0%	0%	0%	0%	0%	0%	0%	0%	0%	0%	0.6%	0%	0%	0%	0%	0%	0%	0%	0%	0%	0%
	0%-1.5%	0%-13.2%	0%-8.6%	0%-4.8%	0%-12.8%	0%-8%	0%-6.8%	0%-8.8%	0%-10.9%	0%-2.1%	0%-2%	0%-2.4%	0%-21.8%	0%-2.2%	0%-1.9%	0%-2.4%	0%-1.6%	0%-1.9%	0%-3.2%	0%-5.4%	0%-3.5%	0%-1.7%	0%-1.8%	0%-2.3%	0%-4.8%	0%-10.6%	0%-2.1%	0%-3.3%	0%-4%	0%-2.2%	0%-0.8%
PM3-K151N	2/240	0/26	0/41	0/75	0/27	1/67	1/52	0/40	0/32	0/176	1/181	0/154	0/15	1/163	1/191	0/153	9/232	0/190	0/114	0/67	0/155	0/210	0/201	0/162	0/75	0/33	2/173	1/110	1/91	0/163	4/471
	0.8%	0%	0%	0%	0%	1.5%	1.9%	0%	0%	0%	0.6%	0%	0%	0.6%	0.5%	0%	3.9%	0%	0%	0%	0%	0%	0%	0%	0%	0%	1.2%	0.9%	1.1%	0%	0.8%
	0.1%-3%	0%-13.2%	0%-8.6%	0%-4.8%	0%-12.8%	0%-8%	0%-10.3%	0%-8.8%	0%-10.9%	0%-2.1%	0%-3%	0%-2.4%	0%-21.8%	0%-3.4%	0%-2.9%	0%-2.4%	1.8%-7.2%	0%-1.9%	0%-3.2%	0%-5.4%	0%-2.4%	0%-1.7%	0%-1.8%	0%-2.3%	0%-4.8%	0%-10.6%	0.1%-4.1%	0%-5%	0%-6%	0%-2.2%	0.2%-2.2%
PM3-K169R	0/222	0/24	0/37	1/67	0/27	0/60	0/52	0/36	0/30	0/163	0/173	0/145	0/14	0/141	0/172	0/144	0/220	0/178	0/110	0/64	1/146	0/200	0/179	0/151	0/71	0/30	2/165	0/98	0/81	0/148	0/439
	0%	0%	0%	1.5%	0%	0%	0%	0%	0%	0%	0%	0%	0%	0%	0%	0%	0%	0%	0%	0%	0.7%	0%	0%	0%	0%	0%	1.2%	0%	0%	0%	0%
	0%-1.6%	0%-14.2%	0%-9.5%	0%-8%	0%-12.8%	0%-6%	0%-6.8%	0%-9.7%	0%-11.6%	0%-2.2%	0%-2.1%	0%-2.5%	0%-23.2%	0%-2.6%	0%-2.1%	0%-2.5%	0%-1.7%	0%-2.1%	0%-3.3%	0%-5.6%	0%-3.8%	0%-1.8%	0%-2%	0%-2.4%	0%-5.1%	0%-11.6%	0.1%-4.3%	0%-3.7%	0%-4.5%	0%-2.5%	0%-0.8%
PM3-K288N	1/173	0/22	0/27	0/57	2/20	0/18	0/49	0/24	0/24	0/126	1/119	0/113	0/11	1/92	0/126	1/102	0/106	1/149	0/68	0/55	0/105	0/185	0/129	0/121	0/51	0/18	0/111	0/68	0/49	2/93	2/341
	0.6%	0%	0%	0%	10%	0%	0%	0%	0%	0%	0.8%	0%	0%	1.1%	0%	1%	0%	0.7%	0%	0%	0%	0%	0%	0%	0%	0%	0%	0%	0%	2.2%	0.6%
	0%-3.2%	0%-15.4%	0%-12.8%	0%-6.3%	1.2%-31.7%	0%-18.5%	0%-7.3%	0%-14.2%	0%-14.2%	0%-2.9%	0%-4.6%	0%-3.2%	0%-28.5%	0%-5.9%	0%-2.9%	0%-5.3%	0%-3.4%	0%-3.7%	0%-5.3%	0%-6.5%	0%-3.5%	0%-2%	0%-2.8%	0%-3%	0%-7%	0%-18.5%	0%-3.3%	0%-5.3%	0%-7.3%	0.3%-7.6%	0.1%-2.1%
PM3-K74E	0/223	0/23	0/44	0/68	0/27	0/63	0/50	0/31	0/27	0/154	0/170	1/129	0/13	0/140	0/161	0/140	0/210	0/146	0/100	0/59	0/130	0/190	0/178	0/146	0/60	0/25	0/154	0/96	0/73	0/143	0/391
	0%	0%	0%	0%	0%	0%	0%	0%	0%	0%	0%	0.8%	0%	0%	0%	0%	0%	0%	0%	0%	0%	0%	0%	0%	0%	0%	0%	0%	0%	0%	0%
	0%-1.6%	0%-14.8%	0%-8%	0%-5.3%	0%-12.8%	0%-5.7%	0%-7.1%	0%-11.2%	0%-12.8%	0%-2.4%	0%-2.1%	0%-4.2%	0%-24.7%	0%-2.6%	0%-2.3%	0%-2.6%	0%-1.7%	0%-2.5%	0%-3.6%	0%-6.1%	0%-2.8%	0%-1.9%	0%-2.1%	0%-2.5%	0%-6%	0%-13.7%	0%-2.4%	0%-3.8%	0%-4.9%	0%-2.5%	0%-0.9%
PM3-L111F	1/241	0/28	0/46	0/79	0/28	1/70	0/52	0/36	0/31	0/169	0/178	0/148	0/14	0/156	0/184	0/154	0/232	0/163	0/105	0/61	0/148	0/202	29/194	0/162	0/73	0/32	0/168	0/108	0/94	0/154	2/454
	0.4%	0%	0%	0%	0%	1.4%	0%	0%	0%	0%	0%	0%	0%	0%	0%	0%	0%	0%	0%	0%	0%	0%	14.9%	0%	0%	0%	0%	0%	0%	0%	0.4%
	0%-2.3%	0%-12.3%	0%-7.7%	0%-4.6%	0%-12.3%	0%-7.7%	0%-6.8%	0%-9.7%	0%-11.2%	0%-2.2%	0%-2.1%	0%-2.5%	0%-23.2%	0%-2.3%	0%-2%	0%-2.4%	0%-1.6%	0%-2.2%	0%-3.5%	0%-5.9%	0%-2.5%	0%-1.8%	10.2%-20.8%	0%-2.3%	0%-4.9%	0%-10.9%	0%-2.2%	0%-3.4%	0%-3.8%	0%-2.4%	0.1%-1.6%
PM3-L254V	0/214	0/23	0/35	0/72	0/27	0/55	0/50	0/35	0/30	0/164	0/170	0/135	0/14	1/141	0/169	0/144	0/199	0/170	0/104	0/63	0/137	0/202	0/180	0/151	0/69	0/26	0/150	0/91	0/81	0/141	0/430
	0%	0%	0%	0%	0%	0%	0%	0%	0%	0%	0%	0%	0%	0.7%	0%	0%	0%	0%	0%	0%	0%	0%	0%	0%	0%	0%	0%	0%	0%	0%	0%
	0%-1.7%	0%-14.8%	0%-10%	0%-5%	0%-12.8%	0%-6.5%	0%-7.1%	0%-10%	0%-11.6%	0%-2.2%	0%-2.1%	0%-2.7%	0%-23.2%	0%-3.9%	0%-2.2%	0%-2.5%	0%-1.8%	0%-2.1%	0%-3.5%	0%-5.7%	0%-2.7%	0%-1.8%	0%-2%	0%-2.4%	0%-5.2%	0%-13.2%	0%-2.4%	0%-4%	0%-4.5%	0%-2.6%	0%-0.9%
PM3-N326K	2/190	0/25	0/36	0/64	0/23	0/27	0/52	0/28	0/30	0/139	0/133	0/129	1/11	0/108	1/163	0/123	0/125	0/188	0/77	0/67	0/120	0/203	0/142	0/139	0/62	0/25	0/129	0/72	0/60	0/100	0/403
	1.1%	0%	0%	0%	0%	0%	0%	0%	0%	0%	0%	0%	9.1%	0%	0.6%	0%	0%	0%	0%	0%	0%	0%	0%	0%	0%	0%	0%	0%	0%	0%	0%
	0.1%-3.8%	0%-13.7%	0%-9.7%	0%-5.6%	0%-14.8%	0%-12.8%	0%-6.8%	0%-12.3%	0%-11.6%	0%-2.6%	0%-2.7%	0%-2.8%	0.2%-41.3%	0%-3.4%	0%-3.4%	0%-3%	0%-2.9%	0%-1.9%	0%-4.7%	0%-5.4%	0%-3%	0%-1.8%	0%-2.6%	0%-2.6%	0%-5.8%	0%-13.7%	0%-2.8%	0%-5%	0%-6%	0%-3.6%	0%-0.9%
PM3-N87K	0/223	0/23	0/44	0/68	0/27	0/63	0/50	0/31	0/27	0/154	0/170	0/129	0/13	0/140	0/161	0/140	0/210	0/146	0/100	0/59	0/130	0/190	0/178	0/146	0/60	0/25	0/154	0/96	0/73	0/143	0/391
	0%	0%	0%	0%	0%	0%	0%	0%	0%	0%	0%	0%	0%	0%	0%	0%	0%	0%	0%	0%	0%	0%	0%	0%	0%	0%	0%	0%	0%	0%	0%
	0%-1.6%	0%-14.8%	0%-8%	0%-5.3%	0%-12.8%	0%-5.7%	0%-7.1%	0%-11.2%	0%-12.8%	0%-2.4%	0%-2.1%	0%-2.8%	0%-24.7%	0%-2.6%	0%-2.3%	0%-2.6%	0%-1.7%	0%-2.5%	0%-3.6%	0%-6.1%	0%-2.8%	0%-1.9%	0%-2.1%	0%-2.5%	0%-6%	0%-13.7%	0%-2.4%	0%-3.8%	0%-4.9%	0%-2.5%	0%-0.9%
PM3-R36G	3/227	0/24	0/47	3/61	0/27	0/62	0/53	0/36	0/28	0/161	1/174	0/142	0/14	0/143	0/165	0/147	0/218	0/159	1/103	0/63	1/134	0/195	0/172	0/149	0/62	0/33	0/160	0/100	0/80	0/147	0/424
	1.3%	0%	0%	4.9%	0%	0%	0%	0%	0%	0%	0.6%	0%	0%	0%	0%	0%	0%	0%	1%	0%	0.7%	0%	0%	0%	0%	0%	0%	0%	0%	0%	0%
	0.3%-3.8%	0%-14.2%	0%-7.5%	1%-13.7%	0%-12.8%	0%-5.8%	0%-6.7%	0%-9.7%	0%-12.3%	0%-2.3%	0%-3.2%	0%-2.6%	0%-23.2%	0%-2.5%	0%-2.2%	0%-2.5%	0%-1.7%	0%-2.3%	0%-5.3%	0%-5.7%	0%-4.1%	0%-1.9%	0%-2.1%	0%-2.4%	0%-5.8%	0%-10.6%	0%-2.3%	0%-3.6%	0%-4.5%	0%-2.5%	0%-0.9%
PM3-S177N	0/222	0/24	0/37	0/67	0/27	0/60	0/52	0/36	0/30	0/163	0/173	0/145	0/14	0/141	0/172	0/144	0/220	0/178	0/110	0/64	0/146	0/200	10/179	0/151	0/71	0/30	0/165	0/98	0/81	0/148	0/439
	0%	0%	0%	0%	0%	0%	0%	0%	0%	0%	0%	0%	0%	0%	0%	0%	0%	0%	0%	0%	0%	0%	5.6%	0%	0%	0%	0%	0%	0%	0%	0%
	0%-1.6%	0%-14.2%	0%-9.5%	0%-5.4%	0%-12.8%	0%-6%	0%-6.8%	0%-9.7%	0%-11.6%	0%-2.2%	0%-2.1%	0%-2.5%	0%-23.2%	0%-2.6%	0%-2.1%	0%-2.5%	0%-1.7%	0%-2.1%	0%-3.3%	0%-5.6%	0%-2.5%	0%-1.8%	2.7%-10%	0%-2.4%	0%-5.1%	0%-11.6%	0%-2.2%	0%-3.7%	0%-4.5%	0%-2.5%	0%-0.8%
PM3-T215P	0/198	0/22	0/31	0/55	0/25	0/48	0/46	0/31	0/22	0/147	0/154	0/120	0/14	0/124	0/141	0/124	0/171	0/134	0/78	0/52	0/114	0/174	0/163	0/130	0/52	0/21	0/123	0/84	0/69	0/123	0/349
	0%	0%	0%	0%	0%	0%	0%	0%	0%	0%	0%	0%	0%	0%	0%	0%	0%	0%	0%	0%	0%	0%	0%	0%	0%	0%	0%	0%	0%	0%	0%
	0%-1.8%	0%-15.4%	0%-11.2%	0%-6.5%	0%-13.7%	0%-7.4%	0%-7.7%	0%-11.2%	0%-15.4%	0%-2.5%	0%-2.4%	0%-3%	0%-23.2%	0%-2.9%	0%-2.6%	0%-2.9%	0%-2.1%	0%-2.7%	0%-4.6%	0%-6.8%	0%-3.2%	0%-2.1%	0%-2.2%	0%-2.8%	0%-6.8%	0%-16.1%	0%-3%	0%-4.3%	0%-5.2%	0%-3%	0%-1.1%
PM3-T215S	0/198	0/22	0/31	0/55	0/25	0/48	0/46	0/31	0/22	0/147	0/154	0/120	0/14	0/124	0/141	0/124	0/171	0/134	0/78	0/52	0/114	0/174	0/163	0/130	0/52	0/21	0/123	0/84	0/69	0/123	1/349
	0%	0%	0%	0%	0%	0%	0%	0%	0%	0%	0%	0%	0%	0%	0%	0%	0%	0%	0%	0%	0%	0%	0%	0%	0%	0%	0%	0%	0%	0%	0.3%
	0%-1.8%	0%-15.4%	0%-11.2%	0%-6.5%	0%-13.7%	0%-7.4%	0%-7.7%	0%-11.2%	0%-15.4%	0%-2.5%	0%-2.4%	0%-3%	0%-23.2%	0%-2.9%	0%-2.6%	0%-2.9%	0%-2.1%	0%-2.7%	0%-4.6%	0%-6.8%	0%-3.2%	0%-2.1%	0%-2.2%	0%-2.8%	0%-6.8%	0%-16.1%	0%-3%	0%-4.3%	0%-5.2%	0%-3%	0%-1.6%
PM3-V327I	7/190	0/25	0/36	0/64	0/23	0/27	0/52	0/28	0/30	0/139	0/133	0/129	0/11	0/108	1/163	0/123	0/125	1/188	0/77	0/67	0/120	0/203	0/142	1/139	0/62	0/25	0/129	0/72	0/60	0/100	0/403
	3.7%	0%	0%	0%	0%	0%	0%	0%	0%	0%	0%	0%	0%	0%	0.6%	0%	0%	0.5%	0%	0%	0%	0%	0%	0.7%	0%	0%	0%	0%	0%	0%	0%
	1.5%-7.4%	0%-13.7%	0%-9.7%	0%-5.6%	0%-14.8%	0%-12.8%	0%-6.8%	0%-12.3%	0%-11.6%	0%-2.6%	0%-2.7%	0%-2.8%	0%-28.5%	0%-3.4%	0%-3.4%	0%-3%	0%-2.9%	0%-2.9%	0%-4.7%	0%-5.4%	0%-3%	0%-1.8%	0%-2.6%	0%-3.9%	0%-5.8%	0%-13.7%	0%-2.8%	0%-5%	0%-6%	0%-3.6%	0%-0.9%
coronin-A263S	2/186	1/24	2/29	0/61	0/21	0/24	0/52	0/28	0/27	0/147	0/122	5/123	0/11	0/106	1/158	2/124	1/163	1/189	0/72	0/64	0/125	0/210	0/145	5/138	1/55	0/23	0/122	1/77	1/62	0/108	0/396
	1.1%	4.2%	6.9%	0%	0%	0%	0%	0%	0%	0%	0%	4.1%	0%	0%	0.6%	1.6%	0.6%	0.5%	0%	0%	0%	0%	0%	3.6%	1.8%	0%	0%	1.3%	1.6%	0%	0%
	0.1%-3.8%	0.1%-21.1%	0.8%-22.8%	0%-5.9%	0%-16.1%	0%-14.2%	0%-6.8%	0%-12.3%	0%-12.8%	0%-2.5%	0%-3%	1.3%-9.2%	0%-28.5%	0%-3.4%	0%-3.5%	0.2%-5.7%	0%-3.4%	0%-2.9%	0%-5%	0%-5.6%	0%-2.9%	0%-1.7%	0%-2.5%	1.2%-8.3%	0%-9.7%	0%-14.8%	0%-3%	0%-7%	0%-8.7%	0%-3.4%	0%-0.9%
coronin-A28T	1/175	0/24	0/29	0/59	0/21	0/13	0/50	0/26	0/26	0/128	0/117	0/123	0/12	0/95	0/142	0/108	0/151	0/173	0/71	0/62	0/109	0/195	0/137	0/132	0/50	0/21	0/118	0/69	0/51	0/102	0/350
	0.6%	0%	0%	0%	0%	0%	0%	0%	0%	0%	0%	0%	0%	0%	0%	0%	0%	0%	0%	0%	0%	0%	0%	0%	0%	0%	0%	0%	0%	0%	0%
	0%-3.1%	0%-14.2%	0%-11.9%	0%-6.1%	0%-16.1%	0%-24.7%	0%-7.1%	0%-13.2%	0%-13.2%	0%-2.8%	0%-3.1%	0%-3%	0%-26.5%	0%-3.8%	0%-2.6%	0%-3.4%	0%-2.4%	0%-2.1%	0%-5.1%	0%-5.8%	0%-3.3%	0%-1.9%	0%-2.7%	0%-2.8%	0%-7.1%	0%-16.1%	0%-3.1%	0%-5.2%	0%-7%	0%-3.6%	0%-1%
coronin-A457V	0/175	0/25	0/29	0/51	0/20	0/21	0/53	0/24	0/22	0/134	1/117	0/120	0/9	0/95	0/144	0/108	0/150	0/168	0/61	0/59	0/106	0/201	0/131	0/125	0/53	0/23	0/118	0/74	0/53	0/100	0/349
	0%	0%	0%	0%	0%	0%	0%	0%	0%	0%	0.9%	0%	0%	0%	0%	0%	0%	0%	0%	0%	0%	0%	0%	0%	0%	0%	0%	0%	0%	0%	0%
	0%-2.1%	0%-13.7%	0%-11.9%	0%-7%	0%-16.8%	0%-16.1%	0%-6.7%	0%-14.2%	0%-15.4%	0%-2.7%	0%-4.7%	0%-3%	0%-33.6%	0%-3.8%	0%-2.5%	0%-3.4%	0%-2.4%	0%-2.2%	0%-5.9%	0%-6.1%	0%-3.4%	0%-1.8%	0%-2.8%	0%-2.9%	0%-6.7%	0%-14.8%	0%-3.1%	0%-4.9%	0%-6.7%	0%-3.6%	0%-1.1%
coronin-D545G	0/195	0/26	0/38	0/61	1/24	0/33	0/54	0/29	0/30	0/145	0/129	0/129	0/12	0/109	0/182	0/130	0/186	0/219	0/85	0/73	0/127	0/223	0/145	0/150	0/76	0/35	1/156	0/86	1/66	0/118	1/434
	0%	0%	0%	0%	4.2%	0%	0%	0%	0%	0%	0%	0%	0%	0%	0%	0%	0%	0%	0%	0%	0%	0%	0%	0%	0%	0%	0.6%	0%	1.5%	0%	0.2%
	0%-1.9%	0%-13.2%	0%-9.3%	0%-5.9%	0.1%-21.1%	0%-10.6%	0%-6.6%	0%-11.9%	0%-11.6%	0%-2.5%	0%-2.8%	0%-2.8%	0%-26.5%	0%-3.3%	0%-2%	0%-2.8%	0%-2%	0%-1.7%	0%-4.2%	0%-4.9%	0%-2.9%	0%-1.6%	0%-2.5%	0%-2.4%	0%-4.7%	0%-10%	0%-3.5%	0%-4.2%	0%-8.2%	0%-3.1%	0%-1.3%
coronin-D546N	0/195	0/26	0/38	0/61	0/24	0/33	0/54	0/29	0/30	0/145	0/129	0/129	0/12	0/109	0/182	0/130	0/186	0/219	0/85	0/73	0/127	0/223	0/145	0/150	0/76	0/35	1/156	0/86	0/66	0/118	1/434
	0%	0%	0%	0%	0%	0%	0%	0%	0%	0%	0%	0%	0%	0%	0%	0%	0%	0%	0%	0%	0%	0%	0%	0%	0%	0%	0.6%	0%	0%	0%	0.2%
	0%-1.9%	0%-13.2%	0%-9.3%	0%-5.9%	0%-14.2%	0%-10.6%	0%-6.6%	0%-11.9%	0%-11.6%	0%-2.5%	0%-2.8%	0%-2.8%	0%-26.5%	0%-3.3%	0%-2%	0%-2.8%	0%-2%	0%-1.7%	0%-4.2%	0%-4.9%	0%-2.9%	0%-1.6%	0%-2.5%	0%-2.4%	0%-4.7%	0%-10%	0%-3.5%	0%-4.2%	0%-5.4%	0%-3.1%	0%-1.3%
coronin-D547H	0/195	0/26	0/38	0/61	0/24	0/33	0/54	0/29	0/30	0/145	0/129	0/129	0/12	0/109	0/182	0/130	0/186	1/219	0/85	0/73	0/127	0/223	0/145	0/150	0/76	0/35	0/156	0/86	0/66	0/118	0/434
	0%	0%	0%	0%	0%	0%	0%	0%	0%	0%	0%	0%	0%	0%	0%	0%	0%	0.5%	0%	0%	0%	0%	0%	0%	0%	0%	0%	0%	0%	0%	0%
	0%-1.9%	0%-13.2%	0%-9.3%	0%-5.9%	0%-14.2%	0%-10.6%	0%-6.6%	0%-11.9%	0%-11.6%	0%-2.5%	0%-2.8%	0%-2.8%	0%-26.5%	0%-3.3%	0%-2%	0%-2.8%	0%-2%	0%-2.5%	0%-4.2%	0%-4.9%	0%-2.9%	0%-1.6%	0%-2.5%	0%-2.4%	0%-4.7%	0%-10%	0%-2.3%	0%-4.2%	0%-5.4%	0%-3.1%	0%-0.8%
coronin-D547N	0/195	0/26	1/38	0/61	0/24	0/33	1/54	0/29	0/30	0/145	0/129	0/129	0/12	1/109	0/182	0/130	0/186	0/219	0/85	1/73	0/127	0/223	0/145	0/150	0/76	0/35	0/156	0/86	0/66	1/118	0/434
	0%	0%	2.6%	0%	0%	0%	1.9%	0%	0%	0%	0%	0%	0%	0.9%	0%	0%	0%	0%	0%	1.4%	0%	0%	0%	0%	0%	0%	0%	0%	0%	0.8%	0%
	0%-1.9%	0%-13.2%	0.1%-13.8%	0%-5.9%	0%-14.2%	0%-10.6%	0%-9.9%	0%-11.9%	0%-11.6%	0%-2.5%	0%-2.8%	0%-2.8%	0%-26.5%	0%-5%	0%-2%	0%-2.8%	0%-2%	0%-1.7%	0%-4.2%	0%-7.4%	0%-2.9%	0%-1.6%	0%-2.5%	0%-2.4%	0%-4.7%	0%-10%	0%-2.3%	0%-4.2%	0%-5.4%	0%-4.6%	0%-0.8%
coronin-D554N	0/195	0/26	0/38	0/61	0/24	0/33	0/54	0/29	0/30	0/145	0/129	0/129	0/12	0/109	0/182	0/130	0/186	0/219	0/85	0/73	0/127	0/223	0/145	0/150	0/76	0/35	1/156	0/86	1/66	0/118	0/434
	0%	0%	0%	0%	0%	0%	0%	0%	0%	0%	0%	0%	0%	0%	0%	0%	0%	0%	0%	0%	0%	0%	0%	0%	0%	0%	0.6%	0%	1.5%	0%	0%
	0%-1.9%	0%-13.2%	0%-9.3%	0%-5.9%	0%-14.2%	0%-10.6%	0%-6.6%	0%-11.9%	0%-11.6%	0%-2.5%	0%-2.8%	0%-2.8%	0%-26.5%	0%-3.3%	0%-2%	0%-2.8%	0%-2%	0%-1.7%	0%-4.2%	0%-4.9%	0%-2.9%	0%-1.6%	0%-2.5%	0%-2.4%	0%-4.7%	0%-10%	0%-3.5%	0%-4.2%	0%-8.2%	0%-3.1%	0%-0.8%
coronin-E439D	0/195	0/26	0/35	0/70	0/26	0/27	0/54	0/29	0/34	0/147	0/136	0/129	0/12	0/108	0/164	0/126	0/183	1/204	0/79	0/65	0/128	0/215	0/148	0/144	0/68	0/27	0/148	0/83	0/62	0/120	0/423
	0%	0%	0%	0%	0%	0%	0%	0%	0%	0%	0%	0%	0%	0%	0%	0%	0%	0.5%	0%	0%	0%	0%	0%	0%	0%	0%	0%	0%	0%	0%	0%
	0%-1.9%	0%-13.2%	0%-10%	0%-5.1%	0%-13.2%	0%-12.8%	0%-6.6%	0%-11.9%	0%-10.3%	0%-2.5%	0%-2.7%	0%-2.8%	0%-26.5%	0%-3.4%	0%-2.2%	0%-2.9%	0%-2%	0%-2.7%	0%-4.6%	0%-5.5%	0%-2.8%	0%-1.7%	0%-2.5%	0%-2.5%	0%-5.3%	0%-12.8%	0%-2.5%	0%-4.3%	0%-5.8%	0%-3%	0%-0.9%
coronin-E450K	9/175	0/25	0/29	1/51	0/20	0/21	0/53	0/24	0/22	0/134	1/117	0/120	0/9	0/95	1/144	2/108	0/150	1/168	0/61	0/59	2/106	0/201	0/131	0/125	0/53	0/23	0/118	0/74	0/53	0/100	1/349
	5.1%	0%	0%	2%	0%	0%	0%	0%	0%	0%	0.9%	0%	0%	0%	0.7%	1.9%	0%	0.6%	0%	0%	1.9%	0%	0%	0%	0%	0%	0%	0%	0%	0%	0.3%
	2.4%-9.5%	0%-13.7%	0%-11.9%	0%-10.4%	0%-16.8%	0%-16.1%	0%-6.7%	0%-14.2%	0%-15.4%	0%-2.7%	0%-4.7%	0%-3%	0%-33.6%	0%-3.8%	0%-3.8%	0.2%-6.5%	0%-2.4%	0%-3.3%	0%-5.9%	0%-6.1%	0.2%-6.6%	0%-1.8%	0%-2.8%	0%-2.9%	0%-6.7%	0%-14.8%	0%-3.1%	0%-4.9%	0%-6.7%	0%-3.6%	0%-1.6%
coronin-E561V	0/163	0/19	0/21	0/41	0/18	0/15	0/41	0/21	0/13	0/102	0/79	0/112	0/6	0/72	0/129	0/81	0/123	0/167	0/46	0/64	0/78	0/187	1/106	0/116	0/43	0/20	0/93	0/55	0/43	0/81	0/272
	0%	0%	0%	0%	0%	0%	0%	0%	0%	0%	0%	0%	0%	0%	0%	0%	0%	0%	0%	0%	0%	0%	0.9%	0%	0%	0%	0%	0%	0%	0%	0%
	0%-2.2%	0%-17.6%	0%-16.1%	0%-8.6%	0%-18.5%	0%-21.8%	0%-8.6%	0%-16.1%	0%-24.7%	0%-3.6%	0%-4.6%	0%-3.2%	0%-45.9%	0%-5%	0%-2.8%	0%-4.5%	0%-3%	0%-2.2%	0%-7.7%	0%-5.6%	0%-4.6%	0%-2%	0%-5.1%	0%-3.1%	0%-8.2%	0%-16.8%	0%-3.9%	0%-6.5%	0%-8.2%	0%-4.5%	0%-1.3%
coronin-F428L	0/195	0/26	0/35	0/70	0/26	0/27	0/54	0/29	0/34	0/147	0/136	0/129	0/12	1/108	0/164	0/126	0/183	0/204	0/79	0/65	0/128	0/215	0/148	0/144	0/68	0/27	0/148	0/83	0/62	0/120	0/423
	0%	0%	0%	0%	0%	0%	0%	0%	0%	0%	0%	0%	0%	0.9%	0%	0%	0%	0%	0%	0%	0%	0%	0%	0%	0%	0%	0%	0%	0%	0%	0%
	0%-1.9%	0%-13.2%	0%-10%	0%-5.1%	0%-13.2%	0%-12.8%	0%-6.6%	0%-11.9%	0%-10.3%	0%-2.5%	0%-2.7%	0%-2.8%	0%-26.5%	0%-5.1%	0%-2.2%	0%-2.9%	0%-2%	0%-1.8%	0%-4.6%	0%-5.5%	0%-2.8%	0%-1.7%	0%-2.5%	0%-2.5%	0%-5.3%	0%-12.8%	0%-2.5%	0%-4.3%	0%-5.8%	0%-3%	0%-0.9%
coronin-F432L	0/195	0/26	0/35	0/70	0/26	0/27	0/54	0/29	0/34	0/147	0/136	0/129	0/12	0/108	0/164	0/126	0/183	0/204	0/79	0/65	0/128	0/215	0/148	0/144	0/68	0/27	0/148	0/83	0/62	1/120	0/423
	0%	0%	0%	0%	0%	0%	0%	0%	0%	0%	0%	0%	0%	0%	0%	0%	0%	0%	0%	0%	0%	0%	0%	0%	0%	0%	0%	0%	0%	0.8%	0%
	0%-1.9%	0%-13.2%	0%-10%	0%-5.1%	0%-13.2%	0%-12.8%	0%-6.6%	0%-11.9%	0%-10.3%	0%-2.5%	0%-2.7%	0%-2.8%	0%-26.5%	0%-3.4%	0%-2.2%	0%-2.9%	0%-2%	0%-1.8%	0%-4.6%	0%-5.5%	0%-2.8%	0%-1.7%	0%-2.5%	0%-2.5%	0%-5.3%	0%-12.8%	0%-2.5%	0%-4.3%	0%-5.8%	0%-4.6%	0%-0.9%
coronin-F434L	12/195	2/26	3/35	1/70	1/26	2/27	2/54	5/29	1/34	0/147	6/136	1/129	0/12	11/108	24/164	7/126	18/183	13/204	26/79	4/65	5/128	28/215	19/148	15/144	6/68	1/27	8/148	2/83	6/62	6/120	40/423
	6.2%	7.7%	8.6%	1.4%	3.8%	7.4%	3.7%	17.2%	2.9%	0%	4.4%	0.8%	0%	10.2%	14.6%	5.6%	9.8%	6.4%	32.9%	6.2%	3.9%	13%	12.8%	10.4%	8.8%	3.7%	5.4%	2.4%	9.7%	5%	9.5%
	3.2%-10.5%	0.9%-25.1%	1.8%-23.1%	0%-7.7%	0.1%-19.6%	0.9%-24.3%	0.5%-12.7%	5.8%-35.8%	0.1%-15.3%	0%-2.5%	1.6%-9.4%	0%-4.2%	0%-26.5%	5.2%-17.5%	9.6%-21%	2.3%-11.1%	5.9%-15.1%	3.4%-10.7%	22.7%-44.4%	1.7%-15%	1.3%-8.9%	8.8%-18.3%	7.9%-19.3%	5.9%-16.6%	3.3%-18.2%	0.1%-19%	2.4%-10.4%	0.3%-8.4%	3.6%-19.9%	1.9%-10.6%	6.8%-12.7%
coronin-G178C	0/186	0/24	1/29	0/60	0/20	0/24	0/54	0/28	0/29	0/143	0/126	0/125	0/11	0/103	0/163	0/124	0/172	0/196	0/77	0/67	0/123	0/208	0/143	1/139	0/58	0/26	0/139	0/82	0/58	0/115	0/399
	0%	0%	3.4%	0%	0%	0%	0%	0%	0%	0%	0%	0%	0%	0%	0%	0%	0%	0%	0%	0%	0%	0%	0%	0.7%	0%	0%	0%	0%	0%	0%	0%
	0%-2%	0%-14.2%	0.1%-17.8%	0%-6%	0%-16.8%	0%-14.2%	0%-6.6%	0%-12.3%	0%-11.9%	0%-2.5%	0%-2.9%	0%-2.9%	0%-28.5%	0%-3.5%	0%-2.2%	0%-2.9%	0%-2.1%	0%-1.9%	0%-4.7%	0%-5.4%	0%-3%	0%-1.8%	0%-2.5%	0%-3.9%	0%-6.2%	0%-13.2%	0%-2.6%	0%-4.4%	0%-6.2%	0%-3.2%	0%-0.9%
coronin-G422D	0/195	0/26	0/35	0/70	0/26	0/27	0/54	0/29	0/34	0/147	0/136	0/129	0/12	0/108	0/164	1/126	0/183	0/204	0/79	0/65	0/128	0/215	0/148	0/144	0/68	0/27	0/148	0/83	0/62	0/120	0/423
	0%	0%	0%	0%	0%	0%	0%	0%	0%	0%	0%	0%	0%	0%	0%	0.8%	0%	0%	0%	0%	0%	0%	0%	0%	0%	0%	0%	0%	0%	0%	0%
	0%-1.9%	0%-13.2%	0%-10%	0%-5.1%	0%-13.2%	0%-12.8%	0%-6.6%	0%-11.9%	0%-10.3%	0%-2.5%	0%-2.7%	0%-2.8%	0%-26.5%	0%-3.4%	0%-2.2%	0%-4.3%	0%-2%	0%-1.8%	0%-4.6%	0%-5.5%	0%-2.8%	0%-1.7%	0%-2.5%	0%-2.5%	0%-5.3%	0%-12.8%	0%-2.5%	0%-4.3%	0%-5.8%	0%-3%	0%-0.9%
coronin-G445R	0/175	0/25	1/29	0/51	0/20	0/21	0/53	0/24	0/22	0/134	1/117	0/120	0/9	0/95	4/144	0/108	0/150	0/168	0/61	0/59	0/106	0/201	0/131	0/125	0/53	0/23	0/118	0/74	0/53	0/100	0/349
	0%	0%	3.4%	0%	0%	0%	0%	0%	0%	0%	0.9%	0%	0%	0%	2.8%	0%	0%	0%	0%	0%	0%	0%	0%	0%	0%	0%	0%	0%	0%	0%	0%
	0%-2.1%	0%-13.7%	0.1%-17.8%	0%-7%	0%-16.8%	0%-16.1%	0%-6.7%	0%-14.2%	0%-15.4%	0%-2.7%	0%-4.7%	0%-3%	0%-33.6%	0%-3.8%	0.8%-7%	0%-3.4%	0%-2.4%	0%-2.2%	0%-5.9%	0%-6.1%	0%-3.4%	0%-1.8%	0%-2.8%	0%-2.9%	0%-6.7%	0%-14.8%	0%-3.1%	0%-4.9%	0%-6.7%	0%-3.6%	0%-1.1%
coronin-I569M	0/178	0/23	0/26	0/51	0/18	0/26	0/52	0/26	0/25	0/135	0/111	0/122	0/9	0/99	0/169	1/111	0/165	0/204	0/72	0/71	0/110	0/220	0/134	0/146	0/57	0/25	0/126	0/78	0/58	0/102	0/366
	0%	0%	0%	0%	0%	0%	0%	0%	0%	0%	0%	0%	0%	0%	0%	0.9%	0%	0%	0%	0%	0%	0%	0%	0%	0%	0%	0%	0%	0%	0%	0%
	0%-2.1%	0%-14.8%	0%-13.2%	0%-7%	0%-18.5%	0%-13.2%	0%-6.8%	0%-13.2%	0%-13.7%	0%-2.7%	0%-3.3%	0%-3%	0%-33.6%	0%-3.7%	0%-2.2%	0%-4.9%	0%-2.2%	0%-1.8%	0%-5%	0%-5.1%	0%-3.3%	0%-1.7%	0%-2.7%	0%-2.5%	0%-6.3%	0%-13.7%	0%-2.9%	0%-4.6%	0%-6.2%	0%-3.6%	0%-1%
coronin-K383R	0/178	0/24	0/31	0/65	0/22	0/21	0/49	0/26	0/28	0/133	0/128	0/124	0/12	0/95	0/140	0/112	0/162	0/176	0/75	0/63	0/118	0/201	0/139	0/129	0/56	0/22	1/124	0/75	0/51	0/104	0/360
	0%	0%	0%	0%	0%	0%	0%	0%	0%	0%	0%	0%	0%	0%	0%	0%	0%	0%	0%	0%	0%	0%	0%	0%	0%	0%	0.8%	0%	0%	0%	0%
	0%-2.1%	0%-14.2%	0%-11.2%	0%-5.5%	0%-15.4%	0%-16.1%	0%-7.3%	0%-13.2%	0%-12.3%	0%-2.7%	0%-2.8%	0%-2.9%	0%-26.5%	0%-3.8%	0%-2.6%	0%-3.2%	0%-2.3%	0%-2.1%	0%-4.8%	0%-5.7%	0%-3.1%	0%-1.8%	0%-2.6%	0%-2.8%	0%-6.4%	0%-15.4%	0%-4.4%	0%-4.8%	0%-7%	0%-3.5%	0%-1%
coronin-K388M	1/178	0/24	0/31	0/65	0/22	0/21	0/49	0/26	0/28	0/133	0/128	0/124	0/12	0/95	0/140	1/112	0/162	0/176	0/75	0/63	0/118	0/201	0/139	0/129	0/56	0/22	0/124	0/75	0/51	1/104	0/360
	0.6%	0%	0%	0%	0%	0%	0%	0%	0%	0%	0%	0%	0%	0%	0%	0.9%	0%	0%	0%	0%	0%	0%	0%	0%	0%	0%	0%	0%	0%	1%	0%
	0%-3.1%	0%-14.2%	0%-11.2%	0%-5.5%	0%-15.4%	0%-16.1%	0%-7.3%	0%-13.2%	0%-12.3%	0%-2.7%	0%-2.8%	0%-2.9%	0%-26.5%	0%-3.8%	0%-2.6%	0%-4.9%	0%-2.3%	0%-2.1%	0%-4.8%	0%-5.7%	0%-3.1%	0%-1.8%	0%-2.6%	0%-2.8%	0%-6.4%	0%-15.4%	0%-2.9%	0%-4.8%	0%-7%	0%-5.2%	0%-1%
coronin-K420M	0/195	0/26	0/35	0/70	0/26	0/27	0/54	0/29	0/34	0/147	0/136	0/129	0/12	0/108	0/164	0/126	0/183	0/204	0/79	0/65	0/128	0/215	0/148	0/144	0/68	0/27	0/148	0/83	0/62	0/120	1/423
	0%	0%	0%	0%	0%	0%	0%	0%	0%	0%	0%	0%	0%	0%	0%	0%	0%	0%	0%	0%	0%	0%	0%	0%	0%	0%	0%	0%	0%	0%	0.2%
	0%-1.9%	0%-13.2%	0%-10%	0%-5.1%	0%-13.2%	0%-12.8%	0%-6.6%	0%-11.9%	0%-10.3%	0%-2.5%	0%-2.7%	0%-2.8%	0%-26.5%	0%-3.4%	0%-2.2%	0%-2.9%	0%-2%	0%-1.8%	0%-4.6%	0%-5.5%	0%-2.8%	0%-1.7%	0%-2.5%	0%-2.5%	0%-5.3%	0%-12.8%	0%-2.5%	0%-4.3%	0%-5.8%	0%-3%	0%-1.3%
coronin-K420N	0/195	0/26	0/35	0/70	0/26	0/27	0/54	0/29	0/34	0/147	0/136	0/129	0/12	0/108	0/164	0/126	0/183	0/204	0/79	0/65	0/128	0/215	0/148	1/144	0/68	0/27	0/148	0/83	0/62	0/120	0/423
	0%	0%	0%	0%	0%	0%	0%	0%	0%	0%	0%	0%	0%	0%	0%	0%	0%	0%	0%	0%	0%	0%	0%	0.7%	0%	0%	0%	0%	0%	0%	0%
	0%-1.9%	0%-13.2%	0%-10%	0%-5.1%	0%-13.2%	0%-12.8%	0%-6.6%	0%-11.9%	0%-10.3%	0%-2.5%	0%-2.7%	0%-2.8%	0%-26.5%	0%-3.4%	0%-2.2%	0%-2.9%	0%-2%	0%-1.8%	0%-4.6%	0%-5.5%	0%-2.8%	0%-1.7%	0%-2.5%	0%-3.8%	0%-5.3%	0%-12.8%	0%-2.5%	0%-4.3%	0%-5.8%	0%-3%	0%-0.9%
coronin-K420T	1/195	4/26	0/35	0/70	1/26	1/27	7/54	3/29	3/34	10/147	4/136	0/129	0/12	9/108	9/164	6/126	2/183	7/204	0/79	1/65	2/128	3/215	7/148	4/144	2/68	1/27	1/148	0/83	0/62	4/120	11/423
	0.5%	15.4%	0%	0%	3.8%	3.7%	13%	10.3%	8.8%	6.8%	2.9%	0%	0%	8.3%	5.5%	4.8%	1.1%	3.4%	0%	1.5%	1.6%	1.4%	4.7%	2.8%	2.9%	3.7%	0.7%	0%	0%	3.3%	2.6%
	0%-2.8%	4.4%-34.9%	0%-10%	0%-5.1%	0.1%-19.6%	0.1%-19%	5.4%-24.9%	2.2%-27.4%	1.9%-23.7%	3.3%-12.2%	0.8%-7.4%	0%-2.8%	0%-26.5%	3.9%-15.2%	2.5%-10.2%	1.8%-10.1%	0.1%-3.9%	1.4%-6.9%	0%-4.6%	0%-8.3%	0.2%-5.5%	0.3%-4%	1.9%-9.5%	0.8%-7%	0.4%-10.2%	0.1%-19%	0%-3.7%	0%-4.3%	0%-5.8%	0.9%-8.3%	1.3%-4.6%
coronin-K421M	0/195	0/26	0/35	0/70	0/26	0/27	0/54	0/29	0/34	0/147	0/136	0/129	0/12	0/108	0/164	0/126	0/183	0/204	0/79	0/65	0/128	0/215	1/148	1/144	0/68	0/27	0/148	0/83	0/62	0/120	0/423
	0%	0%	0%	0%	0%	0%	0%	0%	0%	0%	0%	0%	0%	0%	0%	0%	0%	0%	0%	0%	0%	0%	0.7%	0.7%	0%	0%	0%	0%	0%	0%	0%
	0%-1.9%	0%-13.2%	0%-10%	0%-5.1%	0%-13.2%	0%-12.8%	0%-6.6%	0%-11.9%	0%-10.3%	0%-2.5%	0%-2.7%	0%-2.8%	0%-26.5%	0%-3.4%	0%-2.2%	0%-2.9%	0%-2%	0%-1.8%	0%-4.6%	0%-5.5%	0%-2.8%	0%-1.7%	0%-3.7%	0%-3.8%	0%-5.3%	0%-12.8%	0%-2.5%	0%-4.3%	0%-5.8%	0%-3%	0%-0.9%
coronin-K421P	0/195	0/26	0/35	0/70	0/26	0/27	0/54	0/29	0/34	1/147	0/136	0/129	0/12	0/108	1/164	0/126	0/183	0/204	0/79	0/65	0/128	0/215	0/148	0/144	0/68	0/27	0/148	0/83	0/62	0/120	0/423
	0%	0%	0%	0%	0%	0%	0%	0%	0%	0.7%	0%	0%	0%	0%	0.6%	0%	0%	0%	0%	0%	0%	0%	0%	0%	0%	0%	0%	0%	0%	0%	0%
	0%-1.9%	0%-13.2%	0%-10%	0%-5.1%	0%-13.2%	0%-12.8%	0%-6.6%	0%-11.9%	0%-10.3%	0%-3.7%	0%-2.7%	0%-2.8%	0%-26.5%	0%-3.4%	0%-3.4%	0%-2.9%	0%-2%	0%-1.8%	0%-4.6%	0%-5.5%	0%-2.8%	0%-1.7%	0%-2.5%	0%-2.5%	0%-5.3%	0%-12.8%	0%-2.5%	0%-4.3%	0%-5.8%	0%-3%	0%-0.9%
coronin-K421Q	0/195	0/26	0/35	0/70	0/26	0/27	0/54	0/29	0/34	0/147	0/136	0/129	0/12	0/108	0/164	0/126	0/183	0/204	0/79	0/65	0/128	0/215	0/148	0/144	0/68	0/27	0/148	0/83	0/62	0/120	0/423
	0%	0%	0%	0%	0%	0%	0%	0%	0%	0%	0%	0%	0%	0%	0%	0%	0%	0%	0%	0%	0%	0%	0%	0%	0%	0%	0%	0%	0%	0%	0%
	0%-1.9%	0%-13.2%	0%-10%	0%-5.1%	0%-13.2%	0%-12.8%	0%-6.6%	0%-11.9%	0%-10.3%	0%-2.5%	0%-2.7%	0%-2.8%	0%-26.5%	0%-3.4%	0%-2.2%	0%-2.9%	0%-2%	0%-1.8%	0%-4.6%	0%-5.5%	0%-2.8%	0%-1.7%	0%-2.5%	0%-2.5%	0%-5.3%	0%-12.8%	0%-2.5%	0%-4.3%	0%-5.8%	0%-3%	0%-0.9%
coronin-K421R	0/195	0/26	0/35	0/70	0/26	0/27	0/54	0/29	0/34	0/147	0/136	0/129	0/12	0/108	0/164	0/126	0/183	0/204	0/79	0/65	0/128	0/215	0/148	0/144	0/68	0/27	0/148	0/83	0/62	0/120	0/423
	0%	0%	0%	0%	0%	0%	0%	0%	0%	0%	0%	0%	0%	0%	0%	0%	0%	0%	0%	0%	0%	0%	0%	0%	0%	0%	0%	0%	0%	0%	0%
	0%-1.9%	0%-13.2%	0%-10%	0%-5.1%	0%-13.2%	0%-12.8%	0%-6.6%	0%-11.9%	0%-10.3%	0%-2.5%	0%-2.7%	0%-2.8%	0%-26.5%	0%-3.4%	0%-2.2%	0%-2.9%	0%-2%	0%-1.8%	0%-4.6%	0%-5.5%	0%-2.8%	0%-1.7%	0%-2.5%	0%-2.5%	0%-5.3%	0%-12.8%	0%-2.5%	0%-4.3%	0%-5.8%	0%-3%	0%-0.9%
coronin-K421T	6/195	9/26	1/35	0/70	1/26	2/27	13/54	5/29	9/34	25/147	14/136	0/129	0/12	15/108	18/164	14/126	4/183	22/204	3/79	2/65	8/128	7/215	25/148	17/144	5/68	1/27	4/148	3/83	4/62	7/120	37/423
	3.1%	34.6%	2.9%	0%	3.8%	7.4%	24.1%	17.2%	26.5%	17%	10.3%	0%	0%	13.9%	11%	11.1%	2.2%	10.8%	3.8%	3.1%	6.2%	3.3%	16.9%	11.8%	7.4%	3.7%	2.7%	3.6%	6.5%	5.8%	8.7%
	1.1%-6.6%	17.2%-55.7%	0.1%-14.9%	0%-5.1%	0.1%-19.6%	0.9%-24.3%	13.5%-37.6%	5.8%-35.8%	12.9%-44.4%	11.3%-24.1%	5.7%-16.7%	0%-2.8%	0%-26.5%	8%-21.9%	6.6%-16.8%	6.2%-17.9%	0.6%-5.5%	6.9%-15.9%	0.8%-10.7%	0.4%-10.7%	2.7%-11.9%	1.3%-6.6%	11.2%-23.9%	7%-18.2%	2.4%-16.3%	0.1%-19%	0.7%-6.8%	0.8%-10.2%	1.8%-15.7%	2.4%-11.6%	6.2%-11.9%
coronin-L404V	0/178	0/24	0/31	2/65	0/22	0/21	0/49	0/26	0/28	0/133	0/128	0/124	0/12	0/95	0/140	0/112	0/162	0/176	0/75	1/63	0/118	0/201	0/139	0/129	0/56	0/22	0/124	0/75	0/51	0/104	0/360
	0%	0%	0%	3.1%	0%	0%	0%	0%	0%	0%	0%	0%	0%	0%	0%	0%	0%	0%	0%	1.6%	0%	0%	0%	0%	0%	0%	0%	0%	0%	0%	0%
	0%-2.1%	0%-14.2%	0%-11.2%	0.4%-10.7%	0%-15.4%	0%-16.1%	0%-7.3%	0%-13.2%	0%-12.3%	0%-2.7%	0%-2.8%	0%-2.9%	0%-26.5%	0%-3.8%	0%-2.6%	0%-3.2%	0%-2.3%	0%-2.1%	0%-4.8%	0%-8.5%	0%-3.1%	0%-1.8%	0%-2.6%	0%-2.8%	0%-6.4%	0%-15.4%	0%-2.9%	0%-4.8%	0%-7%	0%-3.5%	0%-1%
coronin-L566H	0/178	0/23	0/26	0/51	0/18	0/26	0/52	0/26	0/25	0/135	0/111	0/122	0/9	0/99	0/169	0/111	0/165	0/204	0/72	0/71	0/110	0/220	0/134	0/146	0/57	0/25	0/126	0/78	0/58	1/102	0/366
	0%	0%	0%	0%	0%	0%	0%	0%	0%	0%	0%	0%	0%	0%	0%	0%	0%	0%	0%	0%	0%	0%	0%	0%	0%	0%	0%	0%	0%	1%	0%
	0%-2.1%	0%-14.8%	0%-13.2%	0%-7%	0%-18.5%	0%-13.2%	0%-6.8%	0%-13.2%	0%-13.7%	0%-2.7%	0%-3.3%	0%-3%	0%-33.6%	0%-3.7%	0%-2.2%	0%-3.3%	0%-2.2%	0%-1.8%	0%-5%	0%-5.1%	0%-3.3%	0%-1.7%	0%-2.7%	0%-2.5%	0%-6.3%	0%-13.7%	0%-2.9%	0%-4.6%	0%-6.2%	0%-5.3%	0%-1%
coronin-M364L	0/177	0/24	0/24	0/48	0/20	0/17	0/51	0/26	0/23	1/140	0/111	0/118	0/11	0/93	0/145	0/103	0/142	0/177	0/61	0/60	0/103	0/191	0/132	0/133	0/48	0/19	0/110	0/70	0/50	0/98	0/356
	0%	0%	0%	0%	0%	0%	0%	0%	0%	0.7%	0%	0%	0%	0%	0%	0%	0%	0%	0%	0%	0%	0%	0%	0%	0%	0%	0%	0%	0%	0%	0%
	0%-2.1%	0%-14.2%	0%-14.2%	0%-7.4%	0%-16.8%	0%-19.5%	0%-7%	0%-13.2%	0%-14.8%	0%-3.9%	0%-3.3%	0%-3.1%	0%-28.5%	0%-3.9%	0%-2.5%	0%-3.5%	0%-2.6%	0%-2.1%	0%-5.9%	0%-6%	0%-3.5%	0%-1.9%	0%-2.8%	0%-2.7%	0%-7.4%	0%-17.6%	0%-3.3%	0%-5.1%	0%-7.1%	0%-3.7%	0%-1%
coronin-M448L	0/175	0/25	0/29	0/51	0/20	0/21	0/53	0/24	0/22	0/134	0/117	0/120	0/9	0/95	0/144	0/108	0/150	0/168	0/61	0/59	0/106	0/201	0/131	0/125	0/53	0/23	0/118	1/74	0/53	0/100	0/349
	0%	0%	0%	0%	0%	0%	0%	0%	0%	0%	0%	0%	0%	0%	0%	0%	0%	0%	0%	0%	0%	0%	0%	0%	0%	0%	0%	1.4%	0%	0%	0%
	0%-2.1%	0%-13.7%	0%-11.9%	0%-7%	0%-16.8%	0%-16.1%	0%-6.7%	0%-14.2%	0%-15.4%	0%-2.7%	0%-3.1%	0%-3%	0%-33.6%	0%-3.8%	0%-2.5%	0%-3.4%	0%-2.4%	0%-2.2%	0%-5.9%	0%-6.1%	0%-3.4%	0%-1.8%	0%-2.8%	0%-2.9%	0%-6.7%	0%-14.8%	0%-3.1%	0%-7.3%	0%-6.7%	0%-3.6%	0%-1.1%
coronin-N203K	1/186	0/24	0/29	0/60	0/20	0/24	0/54	0/28	0/29	0/143	0/126	0/125	0/11	0/103	0/163	0/124	0/172	0/196	0/77	0/67	0/123	0/208	0/143	0/139	0/58	0/26	0/139	0/82	0/58	0/115	0/399
	0.5%	0%	0%	0%	0%	0%	0%	0%	0%	0%	0%	0%	0%	0%	0%	0%	0%	0%	0%	0%	0%	0%	0%	0%	0%	0%	0%	0%	0%	0%	0%
	0%-3%	0%-14.2%	0%-11.9%	0%-6%	0%-16.8%	0%-14.2%	0%-6.6%	0%-12.3%	0%-11.9%	0%-2.5%	0%-2.9%	0%-2.9%	0%-28.5%	0%-3.5%	0%-2.2%	0%-2.9%	0%-2.1%	0%-1.9%	0%-4.7%	0%-5.4%	0%-3%	0%-1.8%	0%-2.5%	0%-2.6%	0%-6.2%	0%-13.2%	0%-2.6%	0%-4.4%	0%-6.2%	0%-3.2%	0%-0.9%
coronin-N504S	0/191	0/26	0/33	0/64	0/21	0/27	0/55	0/29	0/26	0/145	0/130	0/130	0/12	1/111	0/168	0/125	0/179	0/216	0/82	0/74	0/131	0/225	0/145	0/150	0/71	0/27	0/145	0/83	0/66	0/115	0/428
	0%	0%	0%	0%	0%	0%	0%	0%	0%	0%	0%	0%	0%	0.9%	0%	0%	0%	0%	0%	0%	0%	0%	0%	0%	0%	0%	0%	0%	0%	0%	0%
	0%-1.9%	0%-13.2%	0%-10.6%	0%-5.6%	0%-16.1%	0%-12.8%	0%-6.5%	0%-11.9%	0%-13.2%	0%-2.5%	0%-2.8%	0%-2.8%	0%-26.5%	0%-4.9%	0%-2.2%	0%-2.9%	0%-2%	0%-1.7%	0%-4.4%	0%-4.9%	0%-2.8%	0%-1.6%	0%-2.5%	0%-2.4%	0%-5.1%	0%-12.8%	0%-2.5%	0%-4.3%	0%-5.4%	0%-3.2%	0%-0.9%
coronin-P405H	0/178	0/24	0/31	0/65	0/22	0/21	0/49	0/26	0/28	0/133	0/128	0/124	0/12	0/95	0/140	1/112	0/162	0/176	0/75	0/63	0/118	0/201	0/139	0/129	0/56	0/22	0/124	0/75	0/51	0/104	0/360
	0%	0%	0%	0%	0%	0%	0%	0%	0%	0%	0%	0%	0%	0%	0%	0.9%	0%	0%	0%	0%	0%	0%	0%	0%	0%	0%	0%	0%	0%	0%	0%
	0%-2.1%	0%-14.2%	0%-11.2%	0%-5.5%	0%-15.4%	0%-16.1%	0%-7.3%	0%-13.2%	0%-12.3%	0%-2.7%	0%-2.8%	0%-2.9%	0%-26.5%	0%-3.8%	0%-2.6%	0%-4.9%	0%-2.3%	0%-2.1%	0%-4.8%	0%-5.7%	0%-3.1%	0%-1.8%	0%-2.6%	0%-2.8%	0%-6.4%	0%-15.4%	0%-2.9%	0%-4.8%	0%-7%	0%-3.5%	0%-1%
coronin-P509T	1/174	0/23	0/27	0/45	0/19	0/22	0/48	0/26	0/22	0/132	0/102	0/119	0/8	0/95	0/150	0/106	0/148	0/181	0/57	0/62	0/107	10/195	0/132	0/126	0/55	0/21	0/118	0/70	0/51	0/96	1/341
	0.6%	0%	0%	0%	0%	0%	0%	0%	0%	0%	0%	0%	0%	0%	0%	0%	0%	0%	0%	0%	0%	5.1%	0%	0%	0%	0%	0%	0%	0%	0%	0.3%
	0%-3.2%	0%-14.8%	0%-12.8%	0%-7.9%	0%-17.6%	0%-15.4%	0%-7.4%	0%-13.2%	0%-15.4%	0%-2.8%	0%-3.6%	0%-3.1%	0%-36.9%	0%-3.8%	0%-2.4%	0%-3.4%	0%-2.5%	0%-2%	0%-6.3%	0%-5.8%	0%-3.4%	2.5%-9.2%	0%-2.8%	0%-2.9%	0%-6.5%	0%-16.1%	0%-3.1%	0%-5.1%	0%-7%	0%-3.8%	0%-1.6%
coronin-P76A	0/146	0/16	0/19	0/41	0/17	0/9	0/35	0/20	0/12	0/93	0/77	0/110	0/7	0/61	0/101	0/73	0/120	1/136	0/34	0/52	0/71	0/179	0/97	0/102	0/33	0/18	0/80	0/47	0/39	0/76	1/238
	0%	0%	0%	0%	0%	0%	0%	0%	0%	0%	0%	0%	0%	0%	0%	0%	0%	0.7%	0%	0%	0%	0%	0%	0%	0%	0%	0%	0%	0%	0%	0.4%
	0%-2.5%	0%-20.6%	0%-17.6%	0%-8.6%	0%-19.5%	0%-33.6%	0%-10%	0%-16.8%	0%-26.5%	0%-3.9%	0%-4.7%	0%-3.3%	0%-41%	0%-5.9%	0%-3.6%	0%-4.9%	0%-3%	0%-4%	0%-10.3%	0%-6.8%	0%-5.1%	0%-2%	0%-3.7%	0%-3.6%	0%-10.6%	0%-18.5%	0%-4.5%	0%-7.5%	0%-9%	0%-4.7%	0%-2.3%
coronin-P76S	5/146	0/16	1/19	0/41	2/17	0/9	0/35	0/20	1/12	0/93	3/77	0/110	0/7	10/61	14/101	3/73	18/120	2/136	1/34	1/52	0/71	7/179	20/97	5/102	1/33	1/18	4/80	1/47	2/39	5/76	15/238
	3.4%	0%	5.3%	0%	11.8%	0%	0%	0%	8.3%	0%	3.9%	0%	0%	16.4%	13.9%	4.1%	15%	1.5%	2.9%	1.9%	0%	3.9%	20.6%	4.9%	3%	5.6%	5%	2.1%	5.1%	6.6%	6.3%
	1.1%-7.8%	0%-20.6%	0.1%-26%	0%-8.6%	1.5%-36.4%	0%-33.6%	0%-10%	0%-16.8%	0.2%-38.5%	0%-3.9%	0.8%-11%	0%-3.3%	0%-41%	8.2%-28.1%	7.8%-22.2%	0.9%-11.5%	9.1%-22.7%	0.2%-5.2%	0.1%-15.3%	0%-10.3%	0%-5.1%	1.6%-7.9%	13.1%-30%	1.6%-11.1%	0.1%-15.8%	0.1%-27.3%	1.4%-12.3%	0.1%-11.3%	0.6%-17.3%	2.2%-14.7%	3.6%-10.2%
coronin-Q427H	0/195	0/26	0/35	0/70	0/26	0/27	0/54	0/29	0/34	0/147	0/136	0/129	0/12	0/108	0/164	0/126	0/183	0/204	0/79	0/65	0/128	0/215	0/148	0/144	0/68	0/27	0/148	0/83	0/62	0/120	0/423
	0%	0%	0%	0%	0%	0%	0%	0%	0%	0%	0%	0%	0%	0%	0%	0%	0%	0%	0%	0%	0%	0%	0%	0%	0%	0%	0%	0%	0%	0%	0%
	0%-1.9%	0%-13.2%	0%-10%	0%-5.1%	0%-13.2%	0%-12.8%	0%-6.6%	0%-11.9%	0%-10.3%	0%-2.5%	0%-2.7%	0%-2.8%	0%-26.5%	0%-3.4%	0%-2.2%	0%-2.9%	0%-2%	0%-1.8%	0%-4.6%	0%-5.5%	0%-2.8%	0%-1.7%	0%-2.5%	0%-2.5%	0%-5.3%	0%-12.8%	0%-2.5%	0%-4.3%	0%-5.8%	0%-3%	0%-0.9%
coronin-Q427L	0/195	0/26	0/35	0/70	0/26	0/27	0/54	0/29	0/34	0/147	0/136	0/129	0/12	0/108	0/164	0/126	0/183	0/204	0/79	0/65	0/128	0/215	0/148	0/144	0/68	0/27	0/148	0/83	0/62	0/120	0/423
	0%	0%	0%	0%	0%	0%	0%	0%	0%	0%	0%	0%	0%	0%	0%	0%	0%	0%	0%	0%	0%	0%	0%	0%	0%	0%	0%	0%	0%	0%	0%
	0%-1.9%	0%-13.2%	0%-10%	0%-5.1%	0%-13.2%	0%-12.8%	0%-6.6%	0%-11.9%	0%-10.3%	0%-2.5%	0%-2.7%	0%-2.8%	0%-26.5%	0%-3.4%	0%-2.2%	0%-2.9%	0%-2%	0%-1.8%	0%-4.6%	0%-5.5%	0%-2.8%	0%-1.7%	0%-2.5%	0%-2.5%	0%-5.3%	0%-12.8%	0%-2.5%	0%-4.3%	0%-5.8%	0%-3%	0%-0.9%
coronin-R435I	1/195	0/26	0/35	1/70	0/26	0/27	3/54	2/29	3/34	5/147	2/136	0/129	0/12	1/108	1/164	4/126	1/183	6/204	0/79	0/65	1/128	0/215	4/148	4/144	0/68	0/27	0/148	0/83	0/62	1/120	5/423
	0.5%	0%	0%	1.4%	0%	0%	5.6%	6.9%	8.8%	3.4%	1.5%	0%	0%	0.9%	0.6%	3.2%	0.5%	2.9%	0%	0%	0.8%	0%	2.7%	2.8%	0%	0%	0%	0%	0%	0.8%	1.2%
	0%-2.8%	0%-13.2%	0%-10%	0%-7.7%	0%-13.2%	0%-12.8%	1.2%-15.4%	0.8%-22.8%	1.9%-23.7%	1.1%-7.8%	0.2%-5.2%	0%-2.8%	0%-26.5%	0%-5.1%	0%-3.4%	0.9%-7.9%	0%-3%	1.1%-6.3%	0%-4.6%	0%-5.5%	0%-4.3%	0%-1.7%	0.7%-6.8%	0.8%-7%	0%-5.3%	0%-12.8%	0%-2.5%	0%-4.3%	0%-5.8%	0%-4.6%	0.4%-2.7%
coronin-R435K	0/195	0/26	0/35	0/70	0/26	0/27	0/54	0/29	0/34	0/147	0/136	0/129	0/12	0/108	0/164	0/126	0/183	1/204	0/79	0/65	0/128	0/215	0/148	0/144	0/68	0/27	0/148	0/83	0/62	0/120	1/423
	0%	0%	0%	0%	0%	0%	0%	0%	0%	0%	0%	0%	0%	0%	0%	0%	0%	0.5%	0%	0%	0%	0%	0%	0%	0%	0%	0%	0%	0%	0%	0.2%
	0%-1.9%	0%-13.2%	0%-10%	0%-5.1%	0%-13.2%	0%-12.8%	0%-6.6%	0%-11.9%	0%-10.3%	0%-2.5%	0%-2.7%	0%-2.8%	0%-26.5%	0%-3.4%	0%-2.2%	0%-2.9%	0%-2%	0%-2.7%	0%-4.6%	0%-5.5%	0%-2.8%	0%-1.7%	0%-2.5%	0%-2.5%	0%-5.3%	0%-12.8%	0%-2.5%	0%-4.3%	0%-5.8%	0%-3%	0%-1.3%
coronin-R435T	1/195	0/26	0/35	1/70	0/26	0/27	2/54	0/29	1/34	1/147	0/136	0/129	0/12	0/108	1/164	3/126	0/183	1/204	0/79	0/65	0/128	1/215	2/148	1/144	0/68	0/27	0/148	0/83	0/62	0/120	2/423
	0.5%	0%	0%	1.4%	0%	0%	3.7%	0%	2.9%	0.7%	0%	0%	0%	0%	0.6%	2.4%	0%	0.5%	0%	0%	0%	0.5%	1.4%	0.7%	0%	0%	0%	0%	0%	0%	0.5%
	0%-2.8%	0%-13.2%	0%-10%	0%-7.7%	0%-13.2%	0%-12.8%	0.5%-12.7%	0%-11.9%	0.1%-15.3%	0%-3.7%	0%-2.7%	0%-2.8%	0%-26.5%	0%-3.4%	0%-3.4%	0.5%-6.8%	0%-2%	0%-2.7%	0%-4.6%	0%-5.5%	0%-2.8%	0%-2.6%	0.2%-4.8%	0%-3.8%	0%-5.3%	0%-12.8%	0%-2.5%	0%-4.3%	0%-5.8%	0%-3%	0.1%-1.7%
coronin-S183G	160/186	21/24	24/29	54/60	18/20	20/24	49/54	27/28	17/29	119/143	112/126	109/125	9/11	84/103	138/163	108/124	135/172	165/196	75/77	58/67	92/123	189/208	110/143	113/139	51/58	23/26	122/139	66/82	46/58	101/115	326/399
	86%	87.5%	82.8%	90%	90%	83.3%	90.7%	96.4%	58.6%	83.2%	88.9%	87.2%	81.8%	81.6%	84.7%	87.1%	78.5%	84.2%	97.4%	86.6%	74.8%	90.9%	76.9%	81.3%	87.9%	88.5%	87.8%	80.5%	79.3%	87.8%	81.7%
	80.2%-90.7%	67.6%-97.3%	64.2%-94.2%	79.5%-96.2%	68.3%-98.8%	62.6%-95.3%	79.7%-96.9%	81.7%-99.9%	38.9%-76.5%	76.1%-88.9%	82.1%-93.8%	80%-92.5%	48.2%-97.7%	72.7%-88.5%	78.2%-89.8%	79.9%-92.4%	71.6%-84.4%	78.3%-89%	90.9%-99.7%	76%-93.7%	66.2%-82.2%	86.1%-94.4%	69.1%-83.6%	73.8%-87.4%	76.7%-95%	69.8%-97.6%	81.1%-92.7%	70.3%-88.4%	66.6%-88.8%	80.4%-93.2%	77.6%-85.4%
coronin-S370N	0/177	0/24	0/24	1/48	0/20	0/17	0/51	0/26	0/23	0/140	0/111	0/118	0/11	0/93	0/145	0/103	0/142	1/177	0/62	0/60	0/103	0/191	0/132	0/133	0/48	0/19	1/110	0/70	0/50	0/98	0/356
	0%	0%	0%	2.1%	0%	0%	0%	0%	0%	0%	0%	0%	0%	0%	0%	0%	0%	0.6%	0%	0%	0%	0%	0%	0%	0%	0%	0.9%	0%	0%	0%	0%
	0%-2.1%	0%-14.2%	0%-14.2%	0.1%-11.1%	0%-16.8%	0%-19.5%	0%-7%	0%-13.2%	0%-14.8%	0%-2.6%	0%-3.3%	0%-3.1%	0%-28.5%	0%-3.9%	0%-2.5%	0%-3.5%	0%-2.6%	0%-3.1%	0%-5.8%	0%-6%	0%-3.5%	0%-1.9%	0%-2.8%	0%-2.7%	0%-7.4%	0%-17.6%	0%-5%	0%-5.1%	0%-7.1%	0%-3.7%	0%-1%
coronin-S423A	0/195	0/26	0/35	0/70	0/26	0/27	0/54	0/29	1/34	1/147	0/136	0/129	0/12	1/108	1/164	0/126	0/183	0/204	0/79	1/65	0/128	0/215	1/148	1/144	2/68	1/27	0/148	0/83	1/62	0/120	1/423
	0%	0%	0%	0%	0%	0%	0%	0%	2.9%	0.7%	0%	0%	0%	0.9%	0.6%	0%	0%	0%	0%	1.5%	0%	0%	0.7%	0.7%	2.9%	3.7%	0%	0%	1.6%	0%	0.2%
	0%-1.9%	0%-13.2%	0%-10%	0%-5.1%	0%-13.2%	0%-12.8%	0%-6.6%	0%-11.9%	0.1%-15.3%	0%-3.7%	0%-2.7%	0%-2.8%	0%-26.5%	0%-5.1%	0%-3.4%	0%-2.9%	0%-2%	0%-1.8%	0%-4.6%	0%-8.3%	0%-2.8%	0%-1.7%	0%-3.7%	0%-3.8%	0.4%-10.2%	0.1%-19%	0%-2.5%	0%-4.3%	0%-8.7%	0%-3%	0%-1.3%
coronin-S423P	0/195	0/26	0/35	0/70	0/26	0/27	0/54	0/29	0/34	0/147	0/136	0/129	0/12	0/108	0/164	1/126	0/183	0/204	0/79	0/65	0/128	0/215	0/148	0/144	0/68	0/27	0/148	0/83	0/62	0/120	0/423
	0%	0%	0%	0%	0%	0%	0%	0%	0%	0%	0%	0%	0%	0%	0%	0.8%	0%	0%	0%	0%	0%	0%	0%	0%	0%	0%	0%	0%	0%	0%	0%
	0%-1.9%	0%-13.2%	0%-10%	0%-5.1%	0%-13.2%	0%-12.8%	0%-6.6%	0%-11.9%	0%-10.3%	0%-2.5%	0%-2.7%	0%-2.8%	0%-26.5%	0%-3.4%	0%-2.2%	0%-4.3%	0%-2%	0%-1.8%	0%-4.6%	0%-5.5%	0%-2.8%	0%-1.7%	0%-2.5%	0%-2.5%	0%-5.3%	0%-12.8%	0%-2.5%	0%-4.3%	0%-5.8%	0%-3%	0%-0.9%
coronin-T371S	0/177	0/24	0/24	0/48	0/20	0/17	0/51	0/26	0/23	0/140	0/111	0/118	0/11	0/93	1/145	0/103	0/142	0/177	0/62	1/60	0/103	0/191	0/132	0/133	0/48	0/19	0/110	0/70	1/50	1/98	4/356
	0%	0%	0%	0%	0%	0%	0%	0%	0%	0%	0%	0%	0%	0%	0.7%	0%	0%	0%	0%	1.7%	0%	0%	0%	0%	0%	0%	0%	0%	2%	1%	1.1%
	0%-2.1%	0%-14.2%	0%-14.2%	0%-7.4%	0%-16.8%	0%-19.5%	0%-7%	0%-13.2%	0%-14.8%	0%-2.6%	0%-3.3%	0%-3.1%	0%-28.5%	0%-3.9%	0%-3.8%	0%-3.5%	0%-2.6%	0%-2.1%	0%-5.8%	0%-8.9%	0%-3.5%	0%-1.9%	0%-2.8%	0%-2.7%	0%-7.4%	0%-17.6%	0%-3.3%	0%-5.1%	0.1%-10.6%	0%-5.6%	0.3%-2.9%
coronin-T433P	0/195	0/26	0/35	0/70	0/26	0/27	0/54	0/29	0/34	0/147	0/136	0/129	0/12	1/108	0/164	0/126	0/183	0/204	0/79	0/65	0/128	0/215	0/148	0/144	0/68	0/27	0/148	0/83	0/62	0/120	0/423
	0%	0%	0%	0%	0%	0%	0%	0%	0%	0%	0%	0%	0%	0.9%	0%	0%	0%	0%	0%	0%	0%	0%	0%	0%	0%	0%	0%	0%	0%	0%	0%
	0%-1.9%	0%-13.2%	0%-10%	0%-5.1%	0%-13.2%	0%-12.8%	0%-6.6%	0%-11.9%	0%-10.3%	0%-2.5%	0%-2.7%	0%-2.8%	0%-26.5%	0%-5.1%	0%-2.2%	0%-2.9%	0%-2%	0%-1.8%	0%-4.6%	0%-5.5%	0%-2.8%	0%-1.7%	0%-2.5%	0%-2.5%	0%-5.3%	0%-12.8%	0%-2.5%	0%-4.3%	0%-5.8%	0%-3%	0%-0.9%
coronin-V424A	0/195	0/26	0/35	0/70	0/26	0/27	0/54	0/29	0/34	0/147	0/136	0/129	0/12	0/108	0/164	0/126	0/183	0/204	0/79	0/65	0/128	0/215	0/148	0/144	0/68	0/27	0/148	0/83	0/62	0/120	1/423
	0%	0%	0%	0%	0%	0%	0%	0%	0%	0%	0%	0%	0%	0%	0%	0%	0%	0%	0%	0%	0%	0%	0%	0%	0%	0%	0%	0%	0%	0%	0.2%
	0%-1.9%	0%-13.2%	0%-10%	0%-5.1%	0%-13.2%	0%-12.8%	0%-6.6%	0%-11.9%	0%-10.3%	0%-2.5%	0%-2.7%	0%-2.8%	0%-26.5%	0%-3.4%	0%-2.2%	0%-2.9%	0%-2%	0%-1.8%	0%-4.6%	0%-5.5%	0%-2.8%	0%-1.7%	0%-2.5%	0%-2.5%	0%-5.3%	0%-12.8%	0%-2.5%	0%-4.3%	0%-5.8%	0%-3%	0%-1.3%
coronin-V424G	0/195	0/26	0/35	0/70	0/26	0/27	0/54	0/29	0/34	0/147	0/136	0/129	0/12	0/108	0/164	0/126	0/183	0/204	0/79	0/65	0/128	0/215	0/148	0/144	0/68	0/27	0/148	0/83	0/62	0/120	0/423
	0%	0%	0%	0%	0%	0%	0%	0%	0%	0%	0%	0%	0%	0%	0%	0%	0%	0%	0%	0%	0%	0%	0%	0%	0%	0%	0%	0%	0%	0%	0%
	0%-1.9%	0%-13.2%	0%-10%	0%-5.1%	0%-13.2%	0%-12.8%	0%-6.6%	0%-11.9%	0%-10.3%	0%-2.5%	0%-2.7%	0%-2.8%	0%-26.5%	0%-3.4%	0%-2.2%	0%-2.9%	0%-2%	0%-1.8%	0%-4.6%	0%-5.5%	0%-2.8%	0%-1.7%	0%-2.5%	0%-2.5%	0%-5.3%	0%-12.8%	0%-2.5%	0%-4.3%	0%-5.8%	0%-3%	0%-0.9%
coronin-V424I	16/195	3/26	4/35	2/70	1/26	2/27	4/54	5/29	8/34	0/147	5/136	16/129	0/12	16/108	27/164	13/126	18/183	15/204	26/79	4/65	5/128	34/215	17/148	14/144	6/68	0/27	11/148	3/83	9/62	9/120	44/423
	8.2%	11.5%	11.4%	2.9%	3.8%	7.4%	7.4%	17.2%	23.5%	0%	3.7%	12.4%	0%	14.8%	16.5%	10.3%	9.8%	7.4%	32.9%	6.2%	3.9%	15.8%	11.5%	9.7%	8.8%	0%	7.4%	3.6%	14.5%	7.5%	10.4%
	4.8%-13%	2.4%-30.2%	3.2%-26.7%	0.3%-9.9%	0.1%-19.6%	0.9%-24.3%	2.1%-17.9%	5.8%-35.8%	10.7%-41.2%	0%-2.5%	1.2%-8.4%	7.3%-19.4%	0%-26.5%	8.7%-22.9%	11.1%-23%	5.6%-17%	5.9%-15.1%	4.2%-11.8%	22.7%-44.4%	1.7%-15%	1.3%-8.9%	11.2%-21.4%	6.8%-17.8%	5.4%-15.8%	3.3%-18.2%	0%-12.8%	3.8%-12.9%	0.8%-10.2%	6.9%-25.8%	3.5%-13.8%	7.7%-13.7%
coronin-V495M	0/191	0/26	0/33	0/64	0/21	0/27	0/55	0/29	0/26	0/145	0/130	0/130	0/12	0/111	0/168	0/125	0/179	0/216	0/82	0/74	0/131	0/225	0/145	0/150	0/71	0/27	0/145	0/83	0/66	1/115	0/428
	0%	0%	0%	0%	0%	0%	0%	0%	0%	0%	0%	0%	0%	0%	0%	0%	0%	0%	0%	0%	0%	0%	0%	0%	0%	0%	0%	0%	0%	0.9%	0%
	0%-1.9%	0%-13.2%	0%-10.6%	0%-5.6%	0%-16.1%	0%-12.8%	0%-6.5%	0%-11.9%	0%-13.2%	0%-2.5%	0%-2.8%	0%-2.8%	0%-26.5%	0%-3.3%	0%-2.2%	0%-2.9%	0%-2%	0%-1.7%	0%-4.4%	0%-4.9%	0%-2.8%	0%-1.6%	0%-2.5%	0%-2.4%	0%-5.1%	0%-12.8%	0%-2.5%	0%-4.3%	0%-5.4%	0%-4.7%	0%-0.9%
coronin-V62M	4/146	0/16	2/19	0/41	0/17	0/9	1/35	0/20	0/12	0/93	0/77	0/110	0/7	0/61	3/101	4/73	2/120	0/136	0/34	1/52	0/71	0/179	0/97	3/102	0/33	0/18	2/80	0/47	1/39	3/76	3/238
	2.7%	0%	10.5%	0%	0%	0%	2.9%	0%	0%	0%	0%	0%	0%	0%	3%	5.5%	1.7%	0%	0%	1.9%	0%	0%	0%	2.9%	0%	0%	2.5%	0%	2.6%	3.9%	1.3%
	0.8%-6.9%	0%-20.6%	1.3%-33.1%	0%-8.6%	0%-19.5%	0%-33.6%	0.1%-14.9%	0%-16.8%	0%-26.5%	0%-3.9%	0%-4.7%	0%-3.3%	0%-41%	0%-5.9%	0.6%-8.4%	1.5%-13.4%	0.2%-5.9%	0%-2.7%	0%-10.3%	0%-10.3%	0%-5.1%	0%-2%	0%-3.7%	0.6%-8.4%	0%-10.6%	0%-18.5%	0.3%-8.7%	0%-7.5%	0.1%-13.5%	0.8%-11.1%	0.3%-3.6%
crt-A220S	1/198	0/24	0/28	0/56	0/22	0/55	0/50	0/36	0/24	0/145	8/143	0/118	0/9	2/139	3/144	0/124	0/169	3/123	0/81	2/40	0/106	18/174	0/172	3/120	1/58	1/27	5/122	0/89	2/71	3/125	8/364
	0.5%	0%	0%	0%	0%	0%	0%	0%	0%	0%	5.6%	0%	0%	1.4%	2.1%	0%	0%	2.4%	0%	5%	0%	10.3%	0%	2.5%	1.7%	3.7%	4.1%	0%	2.8%	2.4%	2.2%
	0%-2.8%	0%-14.2%	0%-12.3%	0%-6.4%	0%-15.4%	0%-6.5%	0%-7.1%	0%-9.7%	0%-14.2%	0%-2.5%	2.4%-10.7%	0%-3.1%	0%-33.6%	0.2%-5.1%	0.4%-6%	0%-2.9%	0%-2.2%	0.5%-7%	0%-4.5%	0.6%-16.9%	0%-3.4%	6.2%-15.9%	0%-2.1%	0.5%-7.1%	0%-9.2%	0.1%-19%	1.3%-9.3%	0%-4.1%	0.3%-9.8%	0.5%-6.9%	1%-4.3%
crt-A355T	0/226	0/26	1/38	0/68	0/27	0/62	0/52	0/39	0/31	0/168	0/170	0/136	0/13	0/139	0/180	0/143	0/211	0/184	0/102	0/63	0/137	0/205	0/180	0/149	1/68	0/31	0/152	0/92	0/82	0/145	5/438
	0%	0%	2.6%	0%	0%	0%	0%	0%	0%	0%	0%	0%	0%	0%	0%	0%	0%	0%	0%	0%	0%	0%	0%	0%	1.5%	0%	0%	0%	0%	0%	1.1%
	0%-1.6%	0%-13.2%	0.1%-13.8%	0%-5.3%	0%-12.8%	0%-5.8%	0%-6.8%	0%-9%	0%-11.2%	0%-2.2%	0%-2.1%	0%-2.7%	0%-24.7%	0%-2.6%	0%-2%	0%-2.5%	0%-1.7%	0%-2%	0%-3.6%	0%-5.7%	0%-2.7%	0%-1.8%	0%-2%	0%-2.4%	0%-7.9%	0%-11.2%	0%-2.4%	0%-3.9%	0%-4.4%	0%-2.5%	0.4%-2.6%
crt-C101F	0/237	0/25	0/49	0/72	0/27	0/70	0/54	0/37	0/31	0/170	0/182	0/146	0/15	0/155	0/182	0/151	0/239	0/180	0/102	1/65	0/144	0/199	0/180	0/153	0/70	0/32	0/167	0/103	0/88	0/151	0/442
	0%	0%	0%	0%	0%	0%	0%	0%	0%	0%	0%	0%	0%	0%	0%	0%	0%	0%	0%	1.5%	0%	0%	0%	0%	0%	0%	0%	0%	0%	0%	0%
	0%-1.5%	0%-13.7%	0%-7.3%	0%-5%	0%-12.8%	0%-5.1%	0%-6.6%	0%-9.5%	0%-11.2%	0%-2.1%	0%-2%	0%-2.5%	0%-21.8%	0%-2.4%	0%-2%	0%-2.4%	0%-1.5%	0%-2%	0%-3.6%	0%-8.3%	0%-2.5%	0%-1.8%	0%-2%	0%-2.4%	0%-5.1%	0%-10.9%	0%-2.2%	0%-3.5%	0%-4.1%	0%-2.4%	0%-0.8%
crt-C72S	0/237	0/25	0/49	0/72	0/27	0/70	0/54	0/37	0/31	0/170	0/182	0/146	0/15	0/155	0/182	0/151	0/239	0/180	0/102	0/65	0/144	0/199	0/180	0/153	0/70	0/32	0/167	0/103	0/88	0/151	0/442
	0%	0%	0%	0%	0%	0%	0%	0%	0%	0%	0%	0%	0%	0%	0%	0%	0%	0%	0%	0%	0%	0%	0%	0%	0%	0%	0%	0%	0%	0%	0%
	0%-1.5%	0%-13.7%	0%-7.3%	0%-5%	0%-12.8%	0%-5.1%	0%-6.6%	0%-9.5%	0%-11.2%	0%-2.1%	0%-2%	0%-2.5%	0%-21.8%	0%-2.4%	0%-2%	0%-2.4%	0%-1.5%	0%-2%	0%-3.6%	0%-5.5%	0%-2.5%	0%-1.8%	0%-2%	0%-2.4%	0%-5.1%	0%-10.9%	0%-2.2%	0%-3.5%	0%-4.1%	0%-2.4%	0%-0.8%
crt-D24Y	45/237	7/27	3/49	10/72	3/30	13/73	15/54	0/42	6/32	2/173	5/185	2/164	2/14	12/164	17/198	8/156	38/242	13/207	11/119	4/66	7/152	63/215	10/196	28/171	7/73	6/36	17/178	21/112	9/92	18/160	26/470
	19%	25.9%	6.1%	13.9%	10%	17.8%	27.8%	0%	18.8%	1.2%	2.7%	1.2%	14.3%	7.3%	8.6%	5.1%	15.7%	6.3%	9.2%	6.1%	4.6%	29.3%	5.1%	16.4%	9.6%	16.7%	9.6%	18.8%	9.8%	11.2%	5.5%
	14.2%-24.6%	11.1%-46.3%	1.3%-16.9%	6.9%-24.1%	2.1%-26.5%	9.8%-28.5%	16.5%-41.6%	0%-8.4%	7.2%-36.4%	0.1%-4.1%	0.9%-6.2%	0.1%-4.3%	1.8%-42.8%	3.8%-12.4%	5.1%-13.4%	2.2%-9.9%	11.4%-20.9%	3.4%-10.5%	4.7%-15.9%	1.7%-14.8%	1.9%-9.3%	23.3%-35.9%	2.5%-9.2%	11.2%-22.8%	3.9%-18.8%	6.4%-32.8%	5.7%-14.9%	12%-27.2%	4.6%-17.8%	6.8%-17.2%	3.6%-8%
crt-D419E	0/184	0/22	0/32	0/51	0/25	0/59	1/45	0/29	0/18	0/135	0/142	0/94	0/10	0/128	0/125	0/116	0/160	0/115	0/80	0/37	0/107	0/154	0/152	0/113	0/51	0/23	0/118	0/80	0/66	0/117	0/331
	0%	0%	0%	0%	0%	0%	2.2%	0%	0%	0%	0%	0%	0%	0%	0%	0%	0%	0%	0%	0%	0%	0%	0%	0%	0%	0%	0%	0%	0%	0%	0%
	0%-2%	0%-15.4%	0%-10.9%	0%-7%	0%-13.7%	0%-6.1%	0.1%-11.8%	0%-11.9%	0%-18.5%	0%-2.7%	0%-2.6%	0%-3.8%	0%-30.8%	0%-2.8%	0%-2.9%	0%-3.1%	0%-2.3%	0%-3.2%	0%-4.5%	0%-9.5%	0%-3.4%	0%-2.4%	0%-2.4%	0%-3.2%	0%-7%	0%-14.8%	0%-3.1%	0%-4.5%	0%-5.4%	0%-3.1%	0%-1.1%
crt-E372D	0/213	0/26	0/38	0/66	0/26	0/59	0/50	0/35	0/29	0/163	0/169	0/134	0/13	0/146	0/161	0/142	0/197	0/149	0/104	0/55	0/140	0/196	0/185	0/140	0/63	0/26	0/149	0/96	0/77	0/143	0/408
	0%	0%	0%	0%	0%	0%	0%	0%	0%	0%	0%	0%	0%	0%	0%	0%	0%	0%	0%	0%	0%	0%	0%	0%	0%	0%	0%	0%	0%	0%	0%
	0%-1.7%	0%-13.2%	0%-9.3%	0%-5.4%	0%-13.2%	0%-6.1%	0%-7.1%	0%-10%	0%-11.9%	0%-2.2%	0%-2.2%	0%-2.7%	0%-24.7%	0%-2.5%	0%-2.3%	0%-2.6%	0%-1.9%	0%-2.4%	0%-3.5%	0%-6.5%	0%-2.6%	0%-1.9%	0%-2%	0%-2.6%	0%-5.7%	0%-13.2%	0%-2.4%	0%-3.8%	0%-4.7%	0%-2.5%	0%-0.9%
crt-E409D	1/209	0/21	0/32	0/55	0/25	0/55	0/48	0/31	0/21	0/141	0/146	0/120	0/10	0/128	1/143	0/117	0/191	0/133	0/90	1/48	0/112	0/177	0/147	0/121	0/48	0/24	0/133	0/84	0/64	0/126	0/342
	0.5%	0%	0%	0%	0%	0%	0%	0%	0%	0%	0%	0%	0%	0%	0.7%	0%	0%	0%	0%	2.1%	0%	0%	0%	0%	0%	0%	0%	0%	0%	0%	0%
	0%-2.6%	0%-16.1%	0%-10.9%	0%-6.5%	0%-13.7%	0%-6.5%	0%-7.4%	0%-11.2%	0%-16.1%	0%-2.6%	0%-2.5%	0%-3%	0%-30.8%	0%-2.8%	0%-3.8%	0%-3.1%	0%-1.9%	0%-2.7%	0%-4%	0.1%-11.1%	0%-3.2%	0%-2.1%	0%-2.5%	0%-3%	0%-7.4%	0%-14.2%	0%-2.7%	0%-4.3%	0%-5.6%	0%-2.9%	0%-1.1%
crt-F145I	0/213	0/23	0/39	0/65	0/26	0/53	0/50	0/36	0/25	0/160	0/167	0/132	0/12	0/138	0/165	0/141	0/194	0/164	0/98	0/61	0/135	0/197	0/176	0/144	0/59	0/29	0/153	0/95	0/81	0/143	0/417
	0%	0%	0%	0%	0%	0%	0%	0%	0%	0%	0%	0%	0%	0%	0%	0%	0%	0%	0%	0%	0%	0%	0%	0%	0%	0%	0%	0%	0%	0%	0%
	0%-1.7%	0%-14.8%	0%-9%	0%-5.5%	0%-13.2%	0%-6.7%	0%-7.1%	0%-9.7%	0%-13.7%	0%-2.3%	0%-2.2%	0%-2.8%	0%-26.5%	0%-2.6%	0%-2.2%	0%-2.6%	0%-1.9%	0%-2.2%	0%-3.7%	0%-5.9%	0%-2.7%	0%-1.9%	0%-2.1%	0%-2.5%	0%-6.1%	0%-11.9%	0%-2.4%	0%-3.8%	0%-4.5%	0%-2.5%	0%-0.9%
crt-F268C	0/191	0/24	0/30	0/55	0/25	0/57	0/48	0/36	0/28	0/157	1/149	0/102	0/12	0/126	0/134	0/122	0/153	1/135	0/74	0/42	0/122	0/181	0/169	0/138	0/51	0/22	0/116	0/89	0/74	0/123	1/327
	0%	0%	0%	0%	0%	0%	0%	0%	0%	0%	0.7%	0%	0%	0%	0%	0%	0%	0.7%	0%	0%	0%	0%	0%	0%	0%	0%	0%	0%	0%	0%	0.3%
	0%-1.9%	0%-14.2%	0%-11.6%	0%-6.5%	0%-13.7%	0%-6.3%	0%-7.4%	0%-9.7%	0%-12.3%	0%-2.3%	0%-3.7%	0%-3.6%	0%-26.5%	0%-2.9%	0%-2.7%	0%-3%	0%-2.4%	0%-4.1%	0%-4.9%	0%-8.4%	0%-3%	0%-2%	0%-2.2%	0%-2.6%	0%-7%	0%-15.4%	0%-3.1%	0%-4.1%	0%-4.9%	0%-3%	0%-1.7%
crt-F268I	0/191	0/24	0/30	0/55	0/25	0/57	0/48	0/36	0/28	0/157	0/149	0/102	0/12	0/126	0/134	0/122	0/153	0/135	0/74	0/42	0/122	0/181	0/169	0/138	0/51	0/22	0/116	0/89	0/74	0/123	0/327
	0%	0%	0%	0%	0%	0%	0%	0%	0%	0%	0%	0%	0%	0%	0%	0%	0%	0%	0%	0%	0%	0%	0%	0%	0%	0%	0%	0%	0%	0%	0%
	0%-1.9%	0%-14.2%	0%-11.6%	0%-6.5%	0%-13.7%	0%-6.3%	0%-7.4%	0%-9.7%	0%-12.3%	0%-2.3%	0%-2.4%	0%-3.6%	0%-26.5%	0%-2.9%	0%-2.7%	0%-3%	0%-2.4%	0%-2.7%	0%-4.9%	0%-8.4%	0%-3%	0%-2%	0%-2.2%	0%-2.6%	0%-7%	0%-15.4%	0%-3.1%	0%-4.1%	0%-4.9%	0%-3%	0%-1.1%
crt-F268V	0/191	0/24	0/30	0/55	0/25	0/57	0/48	0/36	0/28	0/157	1/149	0/102	0/12	0/126	0/134	0/122	0/153	0/135	0/74	0/42	0/122	0/181	0/169	0/138	0/51	0/22	0/116	0/89	0/74	0/123	0/327
	0%	0%	0%	0%	0%	0%	0%	0%	0%	0%	0.7%	0%	0%	0%	0%	0%	0%	0%	0%	0%	0%	0%	0%	0%	0%	0%	0%	0%	0%	0%	0%
	0%-1.9%	0%-14.2%	0%-11.6%	0%-6.5%	0%-13.7%	0%-6.3%	0%-7.4%	0%-9.7%	0%-12.3%	0%-2.3%	0%-3.7%	0%-3.6%	0%-26.5%	0%-2.9%	0%-2.7%	0%-3%	0%-2.4%	0%-2.7%	0%-4.9%	0%-8.4%	0%-3%	0%-2%	0%-2.2%	0%-2.6%	0%-7%	0%-15.4%	0%-3.1%	0%-4.1%	0%-4.9%	0%-3%	0%-1.1%
crt-F268Y	0/191	0/24	0/30	0/55	0/25	0/57	0/48	0/36	0/28	0/157	0/149	0/102	0/12	0/126	0/134	0/122	0/153	0/135	1/74	0/42	0/122	0/181	1/169	0/138	0/51	0/22	0/116	0/89	0/74	0/123	0/327
	0%	0%	0%	0%	0%	0%	0%	0%	0%	0%	0%	0%	0%	0%	0%	0%	0%	0%	1.4%	0%	0%	0%	0.6%	0%	0%	0%	0%	0%	0%	0%	0%
	0%-1.9%	0%-14.2%	0%-11.6%	0%-6.5%	0%-13.7%	0%-6.3%	0%-7.4%	0%-9.7%	0%-12.3%	0%-2.3%	0%-2.4%	0%-3.6%	0%-26.5%	0%-2.9%	0%-2.7%	0%-3%	0%-2.4%	0%-2.7%	0%-7.3%	0%-8.4%	0%-3%	0%-2%	0%-3.3%	0%-2.6%	0%-7%	0%-15.4%	0%-3.1%	0%-4.1%	0%-4.9%	0%-3%	0%-1.1%
crt-F48L	0/220	0/24	1/38	0/58	0/26	1/62	0/50	0/35	0/26	0/153	2/164	0/130	0/12	2/134	0/160	0/133	1/204	0/152	6/87	0/56	0/115	0/185	0/160	0/141	0/58	0/25	1/135	0/95	0/77	0/133	2/365
	0%	0%	2.6%	0%	0%	1.6%	0%	0%	0%	0%	1.2%	0%	0%	1.5%	0%	0%	0.5%	0%	6.9%	0%	0%	0%	0%	0%	0%	0%	0.7%	0%	0%	0%	0.5%
	0%-1.7%	0%-14.2%	0.1%-13.8%	0%-6.2%	0%-13.2%	0%-8.7%	0%-7.1%	0%-10%	0%-13.2%	0%-2.4%	0.1%-4.3%	0%-2.8%	0%-26.5%	0.2%-5.3%	0%-2.3%	0%-2.7%	0%-2.7%	0%-2.4%	2.6%-14.4%	0%-6.4%	0%-3.2%	0%-2%	0%-2.3%	0%-2.6%	0%-6.2%	0%-13.7%	0%-4.1%	0%-3.8%	0%-4.7%	0%-2.7%	0.1%-2%
crt-G353V	0/226	0/26	0/38	0/68	0/27	0/62	0/52	0/39	0/31	0/168	0/170	0/136	0/13	0/139	0/180	0/143	0/211	0/184	0/102	0/63	0/137	0/205	0/180	0/149	0/68	0/31	0/152	0/92	0/82	0/145	0/438
	0%	0%	0%	0%	0%	0%	0%	0%	0%	0%	0%	0%	0%	0%	0%	0%	0%	0%	0%	0%	0%	0%	0%	0%	0%	0%	0%	0%	0%	0%	0%
	0%-1.6%	0%-13.2%	0%-9.3%	0%-5.3%	0%-12.8%	0%-5.8%	0%-6.8%	0%-9%	0%-11.2%	0%-2.2%	0%-2.1%	0%-2.7%	0%-24.7%	0%-2.6%	0%-2%	0%-2.5%	0%-1.7%	0%-2%	0%-3.6%	0%-5.7%	0%-2.7%	0%-1.8%	0%-2%	0%-2.4%	0%-5.3%	0%-11.2%	0%-2.4%	0%-3.9%	0%-4.4%	0%-2.5%	0%-0.8%
crt-H46Y	0/220	0/24	0/38	0/58	1/26	0/62	0/50	0/35	0/26	0/153	0/164	0/130	0/12	0/134	0/160	0/133	0/204	0/152	0/87	0/56	0/115	0/185	0/160	0/141	0/58	0/25	0/135	0/95	0/77	0/133	0/365
	0%	0%	0%	0%	3.8%	0%	0%	0%	0%	0%	0%	0%	0%	0%	0%	0%	0%	0%	0%	0%	0%	0%	0%	0%	0%	0%	0%	0%	0%	0%	0%
	0%-1.7%	0%-14.2%	0%-9.3%	0%-6.2%	0.1%-19.6%	0%-5.8%	0%-7.1%	0%-10%	0%-13.2%	0%-2.4%	0%-2.2%	0%-2.8%	0%-26.5%	0%-2.7%	0%-2.3%	0%-2.7%	0%-1.8%	0%-2.4%	0%-4.2%	0%-6.4%	0%-3.2%	0%-2%	0%-2.3%	0%-2.6%	0%-6.2%	0%-13.7%	0%-2.7%	0%-3.8%	0%-4.7%	0%-2.7%	0%-1%
crt-H97L	0/237	0/25	0/49	0/72	0/27	0/70	0/54	0/37	0/31	0/170	0/182	0/146	0/15	0/155	0/182	0/150	0/239	0/180	0/102	0/65	0/144	0/199	0/180	0/153	0/70	0/32	0/167	0/103	0/88	0/151	0/442
	0%	0%	0%	0%	0%	0%	0%	0%	0%	0%	0%	0%	0%	0%	0%	0%	0%	0%	0%	0%	0%	0%	0%	0%	0%	0%	0%	0%	0%	0%	0%
	0%-1.5%	0%-13.7%	0%-7.3%	0%-5%	0%-12.8%	0%-5.1%	0%-6.6%	0%-9.5%	0%-11.2%	0%-2.1%	0%-2%	0%-2.5%	0%-21.8%	0%-2.4%	0%-2%	0%-2.4%	0%-1.5%	0%-2%	0%-3.6%	0%-5.5%	0%-2.5%	0%-1.8%	0%-2%	0%-2.4%	0%-5.1%	0%-10.9%	0%-2.2%	0%-3.5%	0%-4.1%	0%-2.4%	0%-0.8%
crt-H97Y	0/237	0/25	0/49	0/72	0/27	0/70	0/54	0/37	0/31	0/170	0/182	0/146	0/15	0/155	0/182	0/150	0/239	0/180	0/102	0/65	0/144	0/199	0/180	0/153	0/70	0/32	0/167	0/103	0/88	0/151	0/442
	0%	0%	0%	0%	0%	0%	0%	0%	0%	0%	0%	0%	0%	0%	0%	0%	0%	0%	0%	0%	0%	0%	0%	0%	0%	0%	0%	0%	0%	0%	0%
	0%-1.5%	0%-13.7%	0%-7.3%	0%-5%	0%-12.8%	0%-5.1%	0%-6.6%	0%-9.5%	0%-11.2%	0%-2.1%	0%-2%	0%-2.5%	0%-21.8%	0%-2.4%	0%-2%	0%-2.4%	0%-1.5%	0%-2%	0%-3.6%	0%-5.5%	0%-2.5%	0%-1.8%	0%-2%	0%-2.4%	0%-5.1%	0%-10.9%	0%-2.2%	0%-3.5%	0%-4.1%	0%-2.4%	0%-0.8%
crt-I218F	0/198	0/24	0/28	0/56	0/22	0/55	0/50	0/36	0/24	0/145	0/143	0/118	0/9	0/139	0/144	0/124	0/169	0/123	0/81	0/40	1/106	0/174	0/172	0/120	0/58	0/27	0/122	0/89	0/71	0/125	1/364
	0%	0%	0%	0%	0%	0%	0%	0%	0%	0%	0%	0%	0%	0%	0%	0%	0%	0%	0%	0%	0.9%	0%	0%	0%	0%	0%	0%	0%	0%	0%	0.3%
	0%-1.8%	0%-14.2%	0%-12.3%	0%-6.4%	0%-15.4%	0%-6.5%	0%-7.1%	0%-9.7%	0%-14.2%	0%-2.5%	0%-2.5%	0%-3.1%	0%-33.6%	0%-2.6%	0%-2.5%	0%-2.9%	0%-2.2%	0%-3%	0%-4.5%	0%-8.8%	0%-5.1%	0%-2.1%	0%-2.1%	0%-3%	0%-6.2%	0%-12.8%	0%-3%	0%-4.1%	0%-5.1%	0%-2.9%	0%-1.5%
crt-I356T	0/226	0/26	0/38	0/68	0/27	0/62	0/52	0/39	0/31	0/168	1/170	0/136	0/13	0/139	0/180	0/143	0/211	0/184	0/102	0/63	0/137	0/205	0/180	0/149	0/68	0/31	0/152	0/92	0/82	0/145	0/438
	0%	0%	0%	0%	0%	0%	0%	0%	0%	0%	0.6%	0%	0%	0%	0%	0%	0%	0%	0%	0%	0%	0%	0%	0%	0%	0%	0%	0%	0%	0%	0%
	0%-1.6%	0%-13.2%	0%-9.3%	0%-5.3%	0%-12.8%	0%-5.8%	0%-6.8%	0%-9%	0%-11.2%	0%-2.2%	0%-3.2%	0%-2.7%	0%-24.7%	0%-2.6%	0%-2%	0%-2.5%	0%-1.7%	0%-2%	0%-3.6%	0%-5.7%	0%-2.7%	0%-1.8%	0%-2%	0%-2.4%	0%-5.3%	0%-11.2%	0%-2.4%	0%-3.9%	0%-4.4%	0%-2.5%	0%-0.8%
crt-I421V	0/184	0/22	0/32	0/51	0/25	0/59	0/45	0/29	0/18	0/135	0/142	0/94	0/10	0/128	0/125	1/116	0/160	0/115	0/80	0/37	0/107	0/154	0/152	0/113	0/51	0/23	0/118	0/80	0/66	0/117	0/331
	0%	0%	0%	0%	0%	0%	0%	0%	0%	0%	0%	0%	0%	0%	0%	0.9%	0%	0%	0%	0%	0%	0%	0%	0%	0%	0%	0%	0%	0%	0%	0%
	0%-2%	0%-15.4%	0%-10.9%	0%-7%	0%-13.7%	0%-6.1%	0%-7.9%	0%-11.9%	0%-18.5%	0%-2.7%	0%-2.6%	0%-3.8%	0%-30.8%	0%-2.8%	0%-2.9%	0%-4.7%	0%-2.3%	0%-3.2%	0%-4.5%	0%-9.5%	0%-3.4%	0%-2.4%	0%-2.4%	0%-3.2%	0%-7%	0%-14.8%	0%-3.1%	0%-4.5%	0%-5.4%	0%-3.1%	0%-1.1%
crt-K76T	1/237	0/25	0/49	0/72	0/27	0/70	0/54	0/37	0/31	0/170	10/182	0/146	0/15	2/155	1/182	0/151	0/239	0/180	0/102	0/65	0/144	20/199	0/180	0/153	2/70	0/32	2/167	1/103	0/88	2/151	4/442
	0.4%	0%	0%	0%	0%	0%	0%	0%	0%	0%	5.5%	0%	0%	1.3%	0.5%	0%	0%	0%	0%	0%	0%	10.1%	0%	0%	2.9%	0%	1.2%	1%	0%	1.3%	0.9%
	0%-2.3%	0%-13.7%	0%-7.3%	0%-5%	0%-12.8%	0%-5.1%	0%-6.6%	0%-9.5%	0%-11.2%	0%-2.1%	2.7%-9.9%	0%-2.5%	0%-21.8%	0.2%-4.6%	0%-3%	0%-2.4%	0%-1.5%	0%-2%	0%-3.6%	0%-5.5%	0%-2.5%	6.2%-15.1%	0%-2%	0%-2.4%	0.3%-9.9%	0%-10.9%	0.1%-4.3%	0%-5.3%	0%-4.1%	0.2%-4.7%	0.2%-2.3%
crt-L128F	0/229	0/25	0/43	0/72	0/28	0/62	0/53	0/41	0/30	1/173	0/179	0/149	0/14	0/152	0/179	0/150	0/209	0/177	0/105	0/63	0/153	0/205	0/190	0/158	0/69	0/33	0/168	0/102	0/90	0/155	0/454
	0%	0%	0%	0%	0%	0%	0%	0%	0%	0.6%	0%	0%	0%	0%	0%	0%	0%	0%	0%	0%	0%	0%	0%	0%	0%	0%	0%	0%	0%	0%	0%
	0%-1.6%	0%-13.7%	0%-8.2%	0%-5%	0%-12.3%	0%-5.8%	0%-6.7%	0%-8.6%	0%-11.6%	0%-3.2%	0%-2%	0%-2.4%	0%-23.2%	0%-2.4%	0%-2%	0%-2.4%	0%-1.7%	0%-2.1%	0%-3.5%	0%-5.7%	0%-2.4%	0%-1.8%	0%-1.9%	0%-2.3%	0%-5.2%	0%-10.6%	0%-2.2%	0%-3.6%	0%-4%	0%-2.4%	0%-0.8%
crt-M135L	0/213	0/23	0/39	0/65	0/26	0/53	0/50	0/36	0/25	0/160	0/167	0/132	0/12	0/138	1/165	0/141	0/194	0/164	0/98	0/61	0/135	0/197	0/176	1/144	0/59	0/29	0/153	0/95	0/81	0/143	2/417
	0%	0%	0%	0%	0%	0%	0%	0%	0%	0%	0%	0%	0%	0%	0.6%	0%	0%	0%	0%	0%	0%	0%	0%	0.7%	0%	0%	0%	0%	0%	0%	0.5%
	0%-1.7%	0%-14.8%	0%-9%	0%-5.5%	0%-13.2%	0%-6.7%	0%-7.1%	0%-9.7%	0%-13.7%	0%-2.3%	0%-2.2%	0%-2.8%	0%-26.5%	0%-2.6%	0%-3.3%	0%-2.6%	0%-1.9%	0%-2.2%	0%-3.7%	0%-5.9%	0%-2.7%	0%-1.9%	0%-2.1%	0%-3.8%	0%-6.1%	0%-11.9%	0%-2.4%	0%-3.8%	0%-4.5%	0%-2.5%	0.1%-1.7%
crt-M343L	0/195	0/23	0/36	0/58	0/27	0/52	0/47	0/31	0/26	0/140	0/155	0/134	0/11	0/132	0/143	0/122	0/172	0/142	0/93	0/48	0/120	0/184	0/159	0/133	0/52	0/24	0/128	0/82	0/70	0/125	0/374
	0%	0%	0%	0%	0%	0%	0%	0%	0%	0%	0%	0%	0%	0%	0%	0%	0%	0%	0%	0%	0%	0%	0%	0%	0%	0%	0%	0%	0%	0%	0%
	0%-1.9%	0%-14.8%	0%-9.7%	0%-6.2%	0%-12.8%	0%-6.8%	0%-7.5%	0%-11.2%	0%-13.2%	0%-2.6%	0%-2.4%	0%-2.7%	0%-28.5%	0%-2.8%	0%-2.5%	0%-3%	0%-2.1%	0%-2.6%	0%-3.9%	0%-7.4%	0%-3%	0%-2%	0%-2.3%	0%-2.7%	0%-6.8%	0%-14.2%	0%-2.8%	0%-4.4%	0%-5.1%	0%-2.9%	0%-1%
crt-M74I	1/237	0/25	0/49	0/72	0/27	0/70	0/54	0/37	0/31	0/170	10/182	0/146	0/15	2/155	1/182	0/151	0/239	0/180	0/102	0/65	0/144	20/199	0/180	0/153	2/70	0/32	2/167	1/103	0/88	2/151	4/442
	0.4%	0%	0%	0%	0%	0%	0%	0%	0%	0%	5.5%	0%	0%	1.3%	0.5%	0%	0%	0%	0%	0%	0%	10.1%	0%	0%	2.9%	0%	1.2%	1%	0%	1.3%	0.9%
	0%-2.3%	0%-13.7%	0%-7.3%	0%-5%	0%-12.8%	0%-5.1%	0%-6.6%	0%-9.5%	0%-11.2%	0%-2.1%	2.7%-9.9%	0%-2.5%	0%-21.8%	0.2%-4.6%	0%-3%	0%-2.4%	0%-1.5%	0%-2%	0%-3.6%	0%-5.5%	0%-2.5%	6.2%-15.1%	0%-2%	0%-2.4%	0.3%-9.9%	0%-10.9%	0.1%-4.3%	0%-5.3%	0%-4.1%	0.2%-4.7%	0.2%-2.3%
crt-N326S	0/234	0/27	0/45	0/77	0/30	0/68	0/52	0/42	0/36	0/172	0/180	0/156	0/14	0/162	0/182	0/155	0/229	0/184	0/113	0/62	0/154	19/209	0/198	0/166	1/70	0/30	1/167	0/107	0/90	0/152	0/461
	0%	0%	0%	0%	0%	0%	0%	0%	0%	0%	0%	0%	0%	0%	0%	0%	0%	0%	0%	0%	0%	9.1%	0%	0%	1.4%	0%	0.6%	0%	0%	0%	0%
	0%-1.6%	0%-12.8%	0%-7.9%	0%-4.7%	0%-11.6%	0%-5.3%	0%-6.8%	0%-8.4%	0%-9.7%	0%-2.1%	0%-2%	0%-2.3%	0%-23.2%	0%-2.3%	0%-2%	0%-2.4%	0%-1.6%	0%-2%	0%-3.2%	0%-5.8%	0%-2.4%	5.6%-13.8%	0%-1.8%	0%-2.2%	0%-7.7%	0%-11.6%	0%-3.3%	0%-3.4%	0%-4%	0%-2.4%	0%-0.8%
crt-N75E	1/237	0/25	0/49	0/72	0/27	0/70	0/54	0/37	0/31	0/170	10/182	0/146	0/15	2/155	1/182	0/151	0/239	0/180	0/102	0/65	0/144	20/199	0/180	0/153	2/70	0/32	2/167	1/103	0/88	2/151	4/442
	0.4%	0%	0%	0%	0%	0%	0%	0%	0%	0%	5.5%	0%	0%	1.3%	0.5%	0%	0%	0%	0%	0%	0%	10.1%	0%	0%	2.9%	0%	1.2%	1%	0%	1.3%	0.9%
	0%-2.3%	0%-13.7%	0%-7.3%	0%-5%	0%-12.8%	0%-5.1%	0%-6.6%	0%-9.5%	0%-11.2%	0%-2.1%	2.7%-9.9%	0%-2.5%	0%-21.8%	0.2%-4.6%	0%-3%	0%-2.4%	0%-1.5%	0%-2%	0%-3.6%	0%-5.5%	0%-2.5%	6.2%-15.1%	0%-2%	0%-2.4%	0.3%-9.9%	0%-10.9%	0.1%-4.3%	0%-5.3%	0%-4.1%	0.2%-4.7%	0.2%-2.3%
crt-Q10P	0/236	0/27	0/49	0/70	0/30	0/69	0/54	0/40	0/32	1/171	0/182	0/158	0/14	0/162	1/198	2/156	0/240	1/207	0/117	0/65	0/149	0/214	0/194	0/166	0/72	0/36	0/175	0/107	0/91	0/154	0/465
	0%	0%	0%	0%	0%	0%	0%	0%	0%	0.6%	0%	0%	0%	0%	0.5%	1.3%	0%	0.5%	0%	0%	0%	0%	0%	0%	0%	0%	0%	0%	0%	0%	0%
	0%-1.6%	0%-12.8%	0%-7.3%	0%-5.1%	0%-11.6%	0%-5.2%	0%-6.6%	0%-8.8%	0%-10.9%	0%-3.2%	0%-2%	0%-2.3%	0%-23.2%	0%-2.3%	0%-2.8%	0.2%-4.6%	0%-1.5%	0%-2.7%	0%-3.1%	0%-5.5%	0%-2.4%	0%-1.7%	0%-1.9%	0%-2.2%	0%-5%	0%-9.7%	0%-2.1%	0%-3.4%	0%-4%	0%-2.4%	0%-0.8%
crt-Q271E	2/191	0/24	0/30	1/55	0/25	0/57	0/48	0/36	0/28	0/157	9/149	0/102	0/12	2/126	5/134	0/122	0/153	0/135	0/74	1/42	0/122	19/181	0/169	1/138	1/51	0/22	4/116	1/89	1/74	1/123	5/327
	1%	0%	0%	1.8%	0%	0%	0%	0%	0%	0%	6%	0%	0%	1.6%	3.7%	0%	0%	0%	0%	2.4%	0%	10.5%	0%	0.7%	2%	0%	3.4%	1.1%	1.4%	0.8%	1.5%
	0.1%-3.7%	0%-14.2%	0%-11.6%	0%-9.7%	0%-13.7%	0%-6.3%	0%-7.4%	0%-9.7%	0%-12.3%	0%-2.3%	2.8%-11.2%	0%-3.6%	0%-26.5%	0.2%-5.6%	1.2%-8.5%	0%-3%	0%-2.4%	0%-2.7%	0%-4.9%	0.1%-12.6%	0%-3%	6.4%-15.9%	0%-2.2%	0%-4%	0%-10.4%	0%-15.4%	0.9%-8.6%	0%-6.1%	0%-7.3%	0%-4.4%	0.5%-3.5%
crt-R294K	0/229	0/24	1/42	0/70	0/27	0/67	0/53	0/39	0/31	0/163	0/175	0/148	0/15	0/152	0/174	0/149	0/226	0/186	0/112	0/64	0/142	0/209	0/187	0/155	0/63	0/33	0/165	0/103	0/92	0/155	0/440
	0%	0%	2.4%	0%	0%	0%	0%	0%	0%	0%	0%	0%	0%	0%	0%	0%	0%	0%	0%	0%	0%	0%	0%	0%	0%	0%	0%	0%	0%	0%	0%
	0%-1.6%	0%-14.2%	0.1%-12.6%	0%-5.1%	0%-12.8%	0%-5.4%	0%-6.7%	0%-9%	0%-11.2%	0%-2.2%	0%-2.1%	0%-2.5%	0%-21.8%	0%-2.4%	0%-2.1%	0%-2.4%	0%-1.6%	0%-2%	0%-3.2%	0%-5.6%	0%-2.6%	0%-1.7%	0%-2%	0%-2.4%	0%-5.7%	0%-10.6%	0%-2.2%	0%-3.5%	0%-3.9%	0%-2.4%	0%-0.8%
crt-R371I	3/213	0/26	0/38	1/66	0/26	0/59	0/50	0/35	0/29	6/163	12/169	0/134	0/13	4/146	4/161	1/142	0/197	0/149	0/104	1/55	0/140	19/196	0/185	2/140	1/63	0/26	3/149	0/96	2/77	6/143	7/408
	1.4%	0%	0%	1.5%	0%	0%	0%	0%	0%	3.7%	7.1%	0%	0%	2.7%	2.5%	0.7%	0%	0%	0%	1.8%	0%	9.7%	0%	1.4%	1.6%	0%	2%	0%	2.6%	4.2%	1.7%
	0.3%-4.1%	0%-13.2%	0%-9.3%	0%-8.2%	0%-13.2%	0%-6.1%	0%-7.1%	0%-10%	0%-11.9%	1.4%-7.8%	3.7%-12.1%	0%-2.7%	0%-24.7%	0.8%-6.9%	0.7%-6.2%	0%-3.9%	0%-1.9%	0%-2.4%	0%-3.5%	0%-9.7%	0%-2.6%	5.9%-14.7%	0%-2%	0.2%-5.1%	0%-8.5%	0%-13.2%	0.4%-5.8%	0%-3.8%	0.3%-9.1%	1.6%-8.9%	0.7%-3.5%
crt-T93S	0/237	0/25	0/49	0/72	0/27	0/70	0/54	0/37	0/31	0/170	0/182	0/146	0/15	0/155	0/182	0/151	0/239	0/180	0/102	0/65	0/144	0/199	0/180	0/153	0/70	0/32	0/167	0/103	0/88	0/151	0/442
	0%	0%	0%	0%	0%	0%	0%	0%	0%	0%	0%	0%	0%	0%	0%	0%	0%	0%	0%	0%	0%	0%	0%	0%	0%	0%	0%	0%	0%	0%	0%
	0%-1.5%	0%-13.7%	0%-7.3%	0%-5%	0%-12.8%	0%-5.1%	0%-6.6%	0%-9.5%	0%-11.2%	0%-2.1%	0%-2%	0%-2.5%	0%-21.8%	0%-2.4%	0%-2%	0%-2.4%	0%-1.5%	0%-2%	0%-3.6%	0%-5.5%	0%-2.5%	0%-1.8%	0%-2%	0%-2.4%	0%-5.1%	0%-10.9%	0%-2.2%	0%-3.5%	0%-4.1%	0%-2.4%	0%-0.8%
crt-V141L	0/213	0/23	0/39	0/65	0/26	0/53	0/50	0/36	0/25	0/160	0/167	0/132	0/12	0/138	0/165	0/141	0/194	0/164	0/98	0/61	0/135	0/197	0/176	0/144	0/59	0/29	1/153	0/95	0/81	0/143	0/417
	0%	0%	0%	0%	0%	0%	0%	0%	0%	0%	0%	0%	0%	0%	0%	0%	0%	0%	0%	0%	0%	0%	0%	0%	0%	0%	0.7%	0%	0%	0%	0%
	0%-1.7%	0%-14.8%	0%-9%	0%-5.5%	0%-13.2%	0%-6.7%	0%-7.1%	0%-9.7%	0%-13.7%	0%-2.3%	0%-2.2%	0%-2.8%	0%-26.5%	0%-2.6%	0%-2.2%	0%-2.6%	0%-1.9%	0%-2.2%	0%-3.7%	0%-5.9%	0%-2.7%	0%-1.9%	0%-2.1%	0%-2.5%	0%-6.1%	0%-11.9%	0%-3.6%	0%-3.8%	0%-4.5%	0%-2.5%	0%-0.9%
crt-V418A	1/184	0/22	1/32	0/51	0/25	0/59	0/45	0/29	0/18	0/135	0/142	0/94	0/10	0/128	0/125	0/116	0/160	0/115	0/80	0/37	0/107	0/154	0/152	0/113	0/51	0/23	0/118	1/80	0/66	0/117	0/331
	0.5%	0%	3.1%	0%	0%	0%	0%	0%	0%	0%	0%	0%	0%	0%	0%	0%	0%	0%	0%	0%	0%	0%	0%	0%	0%	0%	0%	1.3%	0%	0%	0%
	0%-3%	0%-15.4%	0.1%-16.2%	0%-7%	0%-13.7%	0%-6.1%	0%-7.9%	0%-11.9%	0%-18.5%	0%-2.7%	0%-2.6%	0%-3.8%	0%-30.8%	0%-2.8%	0%-2.9%	0%-3.1%	0%-2.3%	0%-3.2%	0%-4.5%	0%-9.5%	0%-3.4%	0%-2.4%	0%-2.4%	0%-3.2%	0%-7%	0%-14.8%	0%-3.1%	0%-6.8%	0%-5.4%	0%-3.1%	0%-1.1%
crt-V418I	0/184	0/22	0/32	0/51	0/25	0/59	0/45	0/29	0/18	0/135	0/142	0/94	0/10	0/128	0/125	0/116	0/160	0/115	0/80	0/37	0/107	0/154	0/152	1/113	0/51	0/23	0/118	0/80	0/66	0/117	1/331
	0%	0%	0%	0%	0%	0%	0%	0%	0%	0%	0%	0%	0%	0%	0%	0%	0%	0%	0%	0%	0%	0%	0%	0.9%	0%	0%	0%	0%	0%	0%	0.3%
	0%-2%	0%-15.4%	0%-10.9%	0%-7%	0%-13.7%	0%-6.1%	0%-7.9%	0%-11.9%	0%-18.5%	0%-2.7%	0%-2.6%	0%-3.8%	0%-30.8%	0%-2.8%	0%-2.9%	0%-3.1%	0%-2.3%	0%-3.2%	0%-4.5%	0%-9.5%	0%-3.4%	0%-2.4%	0%-2.4%	0%-4.8%	0%-7%	0%-14.8%	0%-3.1%	0%-4.5%	0%-5.4%	0%-3.1%	0%-1.7%
cytb-A205S	0/190	0/27	0/33	0/66	0/24	0/28	0/55	0/28	0/32	0/141	0/133	0/102	0/12	0/98	0/126	0/136	0/174	1/146	0/71	0/49	0/122	0/152	0/144	0/120	0/71	0/30	0/149	0/88	0/70	0/118	0/422
	0%	0%	0%	0%	0%	0%	0%	0%	0%	0%	0%	0%	0%	0%	0%	0%	0%	0.7%	0%	0%	0%	0%	0%	0%	0%	0%	0%	0%	0%	0%	0%
	0%-1.9%	0%-12.8%	0%-10.6%	0%-5.4%	0%-14.2%	0%-12.3%	0%-6.5%	0%-12.3%	0%-10.9%	0%-2.6%	0%-2.7%	0%-3.6%	0%-26.5%	0%-3.7%	0%-2.9%	0%-2.7%	0%-2.1%	0%-3.8%	0%-5.1%	0%-7.3%	0%-3%	0%-2.4%	0%-2.5%	0%-3%	0%-5.1%	0%-11.6%	0%-2.4%	0%-4.1%	0%-5.1%	0%-3.1%	0%-0.9%
cytb-A246T	0/179	0/26	0/26	0/58	0/20	0/23	0/52	0/25	0/22	0/121	1/121	0/93	0/10	0/86	0/99	0/112	0/157	0/124	0/58	0/44	0/102	0/144	0/129	0/99	0/53	0/24	0/127	0/80	0/56	0/96	0/349
	0%	0%	0%	0%	0%	0%	0%	0%	0%	0%	0.8%	0%	0%	0%	0%	0%	0%	0%	0%	0%	0%	0%	0%	0%	0%	0%	0%	0%	0%	0%	0%
	0%-2%	0%-13.2%	0%-13.2%	0%-6.2%	0%-16.8%	0%-14.8%	0%-6.8%	0%-13.7%	0%-15.4%	0%-3%	0%-4.5%	0%-3.9%	0%-30.8%	0%-4.2%	0%-3.7%	0%-3.2%	0%-2.3%	0%-2.9%	0%-6.2%	0%-8%	0%-3.6%	0%-2.5%	0%-2.8%	0%-3.7%	0%-6.7%	0%-14.2%	0%-2.9%	0%-4.5%	0%-6.4%	0%-3.8%	0%-1.1%
cytb-A47S	0/184	0/26	0/31	0/60	0/20	0/27	0/55	0/28	0/29	0/139	0/126	0/93	0/11	0/86	0/112	0/123	0/162	0/138	0/63	0/44	0/114	0/151	0/131	0/114	0/63	0/26	1/135	0/86	0/63	0/103	0/381
	0%	0%	0%	0%	0%	0%	0%	0%	0%	0%	0%	0%	0%	0%	0%	0%	0%	0%	0%	0%	0%	0%	0%	0%	0%	0%	0.7%	0%	0%	0%	0%
	0%-2%	0%-13.2%	0%-11.2%	0%-6%	0%-16.8%	0%-12.8%	0%-6.5%	0%-12.3%	0%-11.9%	0%-2.6%	0%-2.9%	0%-3.9%	0%-28.5%	0%-4.2%	0%-3.2%	0%-3%	0%-2.3%	0%-2.6%	0%-5.7%	0%-8%	0%-3.2%	0%-2.4%	0%-2.8%	0%-3.2%	0%-5.7%	0%-13.2%	0%-4.1%	0%-4.2%	0%-5.7%	0%-3.5%	0%-1%
cytb-F306L	0/182	0/24	0/28	0/56	0/19	0/20	0/55	0/26	0/23	0/132	0/120	0/93	0/10	0/82	0/98	0/118	0/155	1/127	0/57	0/45	0/103	0/149	0/125	0/110	0/51	0/26	0/122	0/77	0/60	0/97	0/342
	0%	0%	0%	0%	0%	0%	0%	0%	0%	0%	0%	0%	0%	0%	0%	0%	0%	0.8%	0%	0%	0%	0%	0%	0%	0%	0%	0%	0%	0%	0%	0%
	0%-2%	0%-14.2%	0%-12.3%	0%-6.4%	0%-17.6%	0%-16.8%	0%-6.5%	0%-13.2%	0%-14.8%	0%-2.8%	0%-3%	0%-3.9%	0%-30.8%	0%-4.4%	0%-3.7%	0%-3.1%	0%-2.4%	0%-4.3%	0%-6.3%	0%-7.9%	0%-3.5%	0%-2.4%	0%-2.9%	0%-3.3%	0%-7%	0%-13.2%	0%-3%	0%-4.7%	0%-6%	0%-3.7%	0%-1.1%
cytb-H362Q	1/194	0/27	1/31	0/68	0/21	0/25	0/56	1/28	0/29	0/137	2/136	0/99	1/12	0/94	1/111	0/128	0/179	0/143	0/72	0/50	0/123	0/153	0/138	0/116	0/67	0/29	0/152	0/88	0/73	0/119	0/407
	0.5%	0%	3.2%	0%	0%	0%	0%	3.6%	0%	0%	1.5%	0%	8.3%	0%	0.9%	0%	0%	0%	0%	0%	0%	0%	0%	0%	0%	0%	0%	0%	0%	0%	0%
	0%-2.8%	0%-12.8%	0.1%-16.7%	0%-5.3%	0%-16.1%	0%-13.7%	0%-6.4%	0.1%-18.3%	0%-11.9%	0%-2.7%	0.2%-5.2%	0%-3.7%	0.2%-38.5%	0%-3.8%	0%-4.9%	0%-2.8%	0%-2%	0%-2.5%	0%-5%	0%-7.1%	0%-3%	0%-2.4%	0%-2.6%	0%-3.1%	0%-5.4%	0%-11.9%	0%-2.4%	0%-4.1%	0%-4.9%	0%-3.1%	0%-0.9%
cytb-I175F	0/197	0/29	0/37	0/74	0/27	0/30	0/58	0/34	0/36	0/147	0/144	0/104	0/13	0/110	0/138	0/144	0/184	0/166	0/82	0/51	0/133	0/160	0/155	0/129	0/77	0/30	1/164	0/91	0/77	0/124	0/450
	0%	0%	0%	0%	0%	0%	0%	0%	0%	0%	0%	0%	0%	0%	0%	0%	0%	0%	0%	0%	0%	0%	0%	0%	0%	0%	0.6%	0%	0%	0%	0%
	0%-1.9%	0%-11.9%	0%-9.5%	0%-4.9%	0%-12.8%	0%-11.6%	0%-6.2%	0%-10.3%	0%-9.7%	0%-2.5%	0%-2.5%	0%-3.5%	0%-24.7%	0%-3.3%	0%-2.6%	0%-2.5%	0%-2%	0%-2.2%	0%-4.4%	0%-7%	0%-2.7%	0%-2.3%	0%-2.4%	0%-2.8%	0%-4.7%	0%-11.6%	0%-3.4%	0%-4%	0%-4.7%	0%-2.9%	0%-0.8%
cytb-I319T	0/206	0/27	0/36	0/74	0/24	0/30	0/57	0/30	0/33	0/145	0/145	0/107	0/12	0/101	0/125	0/142	0/191	0/155	0/76	0/51	0/130	0/159	0/146	0/127	0/75	0/32	1/161	0/92	0/78	0/125	0/442
	0%	0%	0%	0%	0%	0%	0%	0%	0%	0%	0%	0%	0%	0%	0%	0%	0%	0%	0%	0%	0%	0%	0%	0%	0%	0%	0.6%	0%	0%	0%	0%
	0%-1.8%	0%-12.8%	0%-9.7%	0%-4.9%	0%-14.2%	0%-11.6%	0%-6.3%	0%-11.6%	0%-10.6%	0%-2.5%	0%-2.5%	0%-3.4%	0%-26.5%	0%-3.6%	0%-2.9%	0%-2.6%	0%-1.9%	0%-2.4%	0%-4.7%	0%-7%	0%-2.8%	0%-2.3%	0%-2.5%	0%-2.9%	0%-4.8%	0%-10.9%	0%-3.4%	0%-3.9%	0%-4.6%	0%-2.9%	0%-0.8%
cytb-L228I	0/190	0/27	0/33	0/66	0/24	0/28	0/55	0/28	0/32	0/141	0/133	0/102	0/12	0/98	1/126	0/136	1/174	0/146	0/71	0/49	0/122	0/152	0/144	0/120	0/71	0/30	1/149	0/88	0/70	1/118	2/422
	0%	0%	0%	0%	0%	0%	0%	0%	0%	0%	0%	0%	0%	0%	0.8%	0%	0.6%	0%	0%	0%	0%	0%	0%	0%	0%	0%	0.7%	0%	0%	0.8%	0.5%
	0%-1.9%	0%-12.8%	0%-10.6%	0%-5.4%	0%-14.2%	0%-12.3%	0%-6.5%	0%-12.3%	0%-10.9%	0%-2.6%	0%-2.7%	0%-3.6%	0%-26.5%	0%-3.7%	0%-4.3%	0%-2.7%	0%-3.2%	0%-2.5%	0%-5.1%	0%-7.3%	0%-3%	0%-2.4%	0%-2.5%	0%-3%	0%-5.1%	0%-11.6%	0%-3.7%	0%-4.1%	0%-5.1%	0%-4.6%	0.1%-1.7%
cytb-L230I	2/197	0/29	0/38	0/71	0/27	0/33	0/57	0/33	0/38	0/146	0/145	0/107	0/13	0/106	0/139	0/145	0/192	0/154	0/78	0/51	0/129	0/157	0/154	0/125	0/76	0/33	1/164	0/90	0/78	0/121	0/452
	1%	0%	0%	0%	0%	0%	0%	0%	0%	0%	0%	0%	0%	0%	0%	0%	0%	0%	0%	0%	0%	0%	0%	0%	0%	0%	0.6%	0%	0%	0%	0%
	0.1%-3.6%	0%-11.9%	0%-9.3%	0%-5.1%	0%-12.8%	0%-10.6%	0%-6.3%	0%-10.6%	0%-9.3%	0%-2.5%	0%-2.5%	0%-3.4%	0%-24.7%	0%-3.4%	0%-2.6%	0%-2.5%	0%-1.9%	0%-2.4%	0%-4.6%	0%-7%	0%-2.8%	0%-2.3%	0%-2.4%	0%-2.9%	0%-4.7%	0%-10.6%	0%-3.4%	0%-4%	0%-4.6%	0%-3%	0%-0.8%
cytb-M133I	0/199	0/29	0/35	0/76	0/24	0/28	0/58	0/32	0/36	0/150	0/145	0/106	0/13	0/110	0/131	0/141	0/181	0/160	0/84	0/53	0/130	0/161	0/156	0/126	0/78	0/30	0/165	0/92	0/72	0/126	0/447
	0%	0%	0%	0%	0%	0%	0%	0%	0%	0%	0%	0%	0%	0%	0%	0%	0%	0%	0%	0%	0%	0%	0%	0%	0%	0%	0%	0%	0%	0%	0%
	0%-1.8%	0%-11.9%	0%-10%	0%-4.7%	0%-14.2%	0%-12.3%	0%-6.2%	0%-10.9%	0%-9.7%	0%-2.4%	0%-2.5%	0%-3.4%	0%-24.7%	0%-3.3%	0%-2.8%	0%-2.6%	0%-2%	0%-2.3%	0%-4.3%	0%-6.7%	0%-2.8%	0%-2.3%	0%-2.3%	0%-2.9%	0%-4.6%	0%-11.6%	0%-2.2%	0%-3.9%	0%-5%	0%-2.9%	0%-0.8%
cytb-N2S	0/184	0/26	0/31	0/60	1/20	0/27	0/55	0/28	0/29	0/139	0/126	0/93	0/11	0/86	0/112	0/123	0/162	0/138	0/63	0/44	0/114	0/151	0/131	0/114	0/63	0/26	0/135	0/86	0/63	0/103	0/381
	0%	0%	0%	0%	5%	0%	0%	0%	0%	0%	0%	0%	0%	0%	0%	0%	0%	0%	0%	0%	0%	0%	0%	0%	0%	0%	0%	0%	0%	0%	0%
	0%-2%	0%-13.2%	0%-11.2%	0%-6%	0.1%-24.9%	0%-12.8%	0%-6.5%	0%-12.3%	0%-11.9%	0%-2.6%	0%-2.9%	0%-3.9%	0%-28.5%	0%-4.2%	0%-3.2%	0%-3%	0%-2.3%	0%-2.6%	0%-5.7%	0%-8%	0%-3.2%	0%-2.4%	0%-2.8%	0%-3.2%	0%-5.7%	0%-13.2%	0%-2.7%	0%-4.2%	0%-5.7%	0%-3.5%	0%-1%
cytb-P318S	0/206	0/27	0/36	0/74	0/24	0/30	0/57	0/30	0/33	0/145	0/145	0/107	1/12	0/101	0/125	0/142	0/191	0/155	0/76	0/51	0/130	0/159	0/146	0/127	0/75	0/32	0/161	0/92	0/78	0/125	0/442
	0%	0%	0%	0%	0%	0%	0%	0%	0%	0%	0%	0%	8.3%	0%	0%	0%	0%	0%	0%	0%	0%	0%	0%	0%	0%	0%	0%	0%	0%	0%	0%
	0%-1.8%	0%-12.8%	0%-9.7%	0%-4.9%	0%-14.2%	0%-11.6%	0%-6.3%	0%-11.6%	0%-10.6%	0%-2.5%	0%-2.5%	0%-3.4%	0.2%-38.5%	0%-3.6%	0%-2.9%	0%-2.6%	0%-1.9%	0%-2.4%	0%-4.7%	0%-7%	0%-2.8%	0%-2.3%	0%-2.5%	0%-2.9%	0%-4.8%	0%-10.9%	0%-2.3%	0%-3.9%	0%-4.6%	0%-2.9%	0%-0.8%
cytb-V350I	0/194	0/27	0/31	0/68	0/21	0/25	0/56	0/28	0/29	0/137	0/136	0/99	0/12	0/94	0/111	0/128	0/179	0/143	0/72	0/50	0/123	0/153	0/138	0/116	1/67	0/29	0/152	0/88	0/73	0/119	0/407
	0%	0%	0%	0%	0%	0%	0%	0%	0%	0%	0%	0%	0%	0%	0%	0%	0%	0%	0%	0%	0%	0%	0%	0%	1.5%	0%	0%	0%	0%	0%	0%
	0%-1.9%	0%-12.8%	0%-11.2%	0%-5.3%	0%-16.1%	0%-13.7%	0%-6.4%	0%-12.3%	0%-11.9%	0%-2.7%	0%-2.7%	0%-3.7%	0%-26.5%	0%-3.8%	0%-3.3%	0%-2.8%	0%-2%	0%-2.5%	0%-5%	0%-7.1%	0%-3%	0%-2.4%	0%-2.6%	0%-3.1%	0%-8%	0%-11.9%	0%-2.4%	0%-4.1%	0%-4.9%	0%-3.1%	0%-0.9%
cytb-Y268C	0/193	0/28	0/36	0/67	0/22	0/27	0/56	0/28	0/28	0/140	0/138	0/99	0/10	0/97	0/115	0/133	0/181	0/143	0/70	0/48	0/121	0/150	0/136	0/117	0/67	0/29	0/150	0/87	0/70	0/114	0/415
	0%	0%	0%	0%	0%	0%	0%	0%	0%	0%	0%	0%	0%	0%	0%	0%	0%	0%	0%	0%	0%	0%	0%	0%	0%	0%	0%	0%	0%	0%	0%
	0%-1.9%	0%-12.3%	0%-9.7%	0%-5.4%	0%-15.4%	0%-12.8%	0%-6.4%	0%-12.3%	0%-12.3%	0%-2.6%	0%-2.6%	0%-3.7%	0%-30.8%	0%-3.7%	0%-3.2%	0%-2.7%	0%-2%	0%-2.5%	0%-5.1%	0%-7.4%	0%-3%	0%-2.4%	0%-2.7%	0%-3.1%	0%-5.4%	0%-11.9%	0%-2.4%	0%-4.2%	0%-5.1%	0%-3.2%	0%-0.9%
cytb-Y268N	0/193	0/28	0/36	0/67	0/22	0/27	0/56	0/28	0/28	0/140	0/138	0/99	0/10	0/97	0/115	0/133	0/181	0/143	0/70	0/48	0/121	0/150	0/136	0/117	0/67	0/29	0/150	0/87	0/70	0/114	0/415
	0%	0%	0%	0%	0%	0%	0%	0%	0%	0%	0%	0%	0%	0%	0%	0%	0%	0%	0%	0%	0%	0%	0%	0%	0%	0%	0%	0%	0%	0%	0%
	0%-1.9%	0%-12.3%	0%-9.7%	0%-5.4%	0%-15.4%	0%-12.8%	0%-6.4%	0%-12.3%	0%-12.3%	0%-2.6%	0%-2.6%	0%-3.7%	0%-30.8%	0%-3.7%	0%-3.2%	0%-2.7%	0%-2%	0%-2.5%	0%-5.1%	0%-7.4%	0%-3%	0%-2.4%	0%-2.7%	0%-3.1%	0%-5.4%	0%-11.9%	0%-2.4%	0%-4.2%	0%-5.1%	0%-3.2%	0%-0.9%
cytb-Y268S	0/193	0/28	0/36	0/67	0/22	0/27	0/56	0/28	0/28	0/140	0/138	0/99	0/10	0/97	0/115	0/133	0/181	0/143	0/70	0/48	0/121	0/150	0/136	0/117	0/67	0/29	0/150	0/87	0/70	0/114	0/415
	0%	0%	0%	0%	0%	0%	0%	0%	0%	0%	0%	0%	0%	0%	0%	0%	0%	0%	0%	0%	0%	0%	0%	0%	0%	0%	0%	0%	0%	0%	0%
	0%-1.9%	0%-12.3%	0%-9.7%	0%-5.4%	0%-15.4%	0%-12.8%	0%-6.4%	0%-12.3%	0%-12.3%	0%-2.6%	0%-2.6%	0%-3.7%	0%-30.8%	0%-3.7%	0%-3.2%	0%-2.7%	0%-2%	0%-2.5%	0%-5.1%	0%-7.4%	0%-3%	0%-2.4%	0%-2.7%	0%-3.1%	0%-5.4%	0%-11.9%	0%-2.4%	0%-4.2%	0%-5.1%	0%-3.2%	0%-0.9%
dhfr-ts-A16V	0/233	0/25	0/38	0/72	0/28	0/63	0/53	0/39	0/29	0/171	0/174	0/149	0/14	0/150	0/177	0/148	0/214	0/182	0/106	0/65	0/145	0/215	0/184	0/157	0/62	0/32	0/153	0/98	0/87	0/149	0/440
	0%	0%	0%	0%	0%	0%	0%	0%	0%	0%	0%	0%	0%	0%	0%	0%	0%	0%	0%	0%	0%	0%	0%	0%	0%	0%	0%	0%	0%	0%	0%
	0%-1.6%	0%-13.7%	0%-9.3%	0%-5%	0%-12.3%	0%-5.7%	0%-6.7%	0%-9%	0%-11.9%	0%-2.1%	0%-2.1%	0%-2.4%	0%-23.2%	0%-2.4%	0%-2.1%	0%-2.5%	0%-1.7%	0%-2%	0%-3.4%	0%-5.5%	0%-2.5%	0%-1.7%	0%-2%	0%-2.3%	0%-5.8%	0%-10.9%	0%-2.4%	0%-3.7%	0%-4.2%	0%-2.4%	0%-0.8%
dhfr-ts-C59R	234/241	24/26	41/46	69/79	27/29	63/67	52/54	42/42	25/31	151/178	171/184	158/159	13/14	151/162	185/191	147/156	227/237	179/194	113/115	60/65	150/158	220/221	188/197	158/170	68/71	32/35	148/162	104/107	90/97	146/157	460/476
	97.1%	92.3%	89.1%	87.3%	93.1%	94%	96.3%	100%	80.6%	84.8%	92.9%	99.4%	92.9%	93.2%	96.9%	94.2%	95.8%	92.3%	98.3%	92.3%	94.9%	99.5%	95.4%	92.9%	95.8%	91.4%	91.4%	97.2%	92.8%	93%	96.6%
	94.1%-98.8%	74.9%-99.1%	76.4%-96.4%	78%-93.8%	77.2%-99.2%	85.4%-98.3%	87.3%-99.5%	91.6%-100%	62.5%-92.5%	78.7%-89.8%	88.2%-96.2%	96.5%-100%	66.1%-99.8%	88.2%-96.6%	93.3%-98.8%	89.3%-97.3%	92.4%-98%	87.6%-95.6%	93.9%-99.8%	83%-97.5%	90.3%-97.8%	97.5%-100%	91.5%-97.9%	88%-96.3%	88.1%-99.1%	76.9%-98.2%	85.9%-95.2%	92%-99.4%	85.7%-97%	87.8%-96.5%	94.6%-98.1%
dhfr-ts-I164L	0/241	0/26	0/47	0/81	0/29	0/65	1/55	0/40	0/36	0/176	0/185	0/160	0/14	0/163	0/189	0/156	0/239	1/190	0/114	0/66	1/156	0/219	0/198	0/171	0/76	0/35	0/184	0/106	0/97	1/158	0/479
	0%	0%	0%	0%	0%	0%	1.8%	0%	0%	0%	0%	0%	0%	0%	0%	0%	0%	0.5%	0%	0%	0.6%	0%	0%	0%	0%	0%	0%	0%	0%	0.6%	0%
	0%-1.5%	0%-13.2%	0%-7.5%	0%-4.5%	0%-11.9%	0%-5.5%	0%-9.7%	0%-8.8%	0%-9.7%	0%-2.1%	0%-2%	0%-2.3%	0%-23.2%	0%-2.2%	0%-1.9%	0%-2.3%	0%-1.5%	0%-2.9%	0%-3.2%	0%-5.4%	0%-3.5%	0%-1.7%	0%-1.8%	0%-2.1%	0%-4.7%	0%-10%	0%-2%	0%-3.4%	0%-3.7%	0%-3.5%	0%-0.8%
dhfr-ts-N51I	239/241	25/26	46/46	79/79	29/29	65/67	54/54	32/42	25/31	172/178	156/184	159/159	14/14	156/162	190/191	146/156	237/237	194/194	106/115	65/65	158/158	221/221	196/197	170/170	71/71	33/35	160/162	106/107	94/97	155/157	472/476
	99.2%	96.2%	100%	100%	100%	97%	100%	76.2%	80.6%	96.6%	84.8%	100%	100%	96.3%	99.5%	93.6%	100%	100%	92.2%	100%	100%	100%	99.5%	100%	100%	94.3%	98.8%	99.1%	96.9%	98.7%	99.2%
	97%-99.9%	80.4%-99.9%	92.3%-100%	95.4%-100%	88.1%-100%	89.6%-99.6%	93.4%-100%	60.5%-87.9%	62.5%-92.5%	92.8%-98.8%	78.8%-89.6%	97.7%-100%	76.8%-100%	92.1%-98.6%	97.1%-100%	88.5%-96.9%	98.5%-100%	98.1%-100%	85.7%-96.4%	94.5%-100%	97.7%-100%	98.3%-100%	97.2%-100%	97.9%-100%	94.9%-100%	80.8%-99.3%	95.6%-99.9%	94.9%-100%	91.2%-99.4%	95.5%-99.8%	97.9%-99.8%
dhfr-ts-P578L	1/231	0/24	0/40	0/73	0/28	0/60	0/52	0/38	0/32	0/169	0/178	0/149	0/13	0/148	0/185	0/143	0/223	0/190	0/110	0/64	0/152	5/214	0/189	0/160	0/69	0/30	0/164	0/97	0/85	0/158	1/428
	0.4%	0%	0%	0%	0%	0%	0%	0%	0%	0%	0%	0%	0%	0%	0%	0%	0%	0%	0%	0%	0%	2.3%	0%	0%	0%	0%	0%	0%	0%	0%	0.2%
	0%-2.4%	0%-14.2%	0%-8.8%	0%-4.9%	0%-12.3%	0%-6%	0%-6.8%	0%-9.3%	0%-10.9%	0%-2.2%	0%-2.1%	0%-2.4%	0%-24.7%	0%-2.5%	0%-2%	0%-2.5%	0%-1.6%	0%-1.9%	0%-3.3%	0%-5.6%	0%-2.4%	0.8%-5.4%	0%-1.9%	0%-2.3%	0%-5.2%	0%-11.6%	0%-2.2%	0%-3.7%	0%-4.2%	0%-2.3%	0%-1.3%
dhfr-ts-S108N	237/237	26/27	46/46	77/77	29/29	64/66	54/54	40/40	29/36	174/175	174/182	158/158	14/14	157/159	193/193	156/156	229/229	189/189	116/116	66/66	153/153	218/218	198/198	168/168	73/73	34/35	169/169	106/106	93/95	155/155	467/467
	100%	96.3%	100%	100%	100%	97%	100%	100%	80.6%	99.4%	95.6%	100%	100%	98.7%	100%	100%	100%	100%	100%	100%	100%	100%	100%	100%	100%	97.1%	100%	100%	97.9%	100%	100%
	98.5%-100%	81%-99.9%	92.3%-100%	95.3%-100%	88.1%-100%	89.5%-99.6%	93.4%-100%	91.2%-100%	64%-91.8%	96.9%-100%	91.5%-98.1%	97.7%-100%	76.8%-100%	95.5%-99.8%	98.1%-100%	97.7%-100%	98.4%-100%	98.1%-100%	96.9%-100%	94.6%-100%	97.6%-100%	98.3%-100%	98.2%-100%	97.8%-100%	95.1%-100%	85.1%-99.9%	97.8%-100%	96.6%-100%	92.6%-99.7%	97.6%-100%	99.2%-100%
dhps-A437G	231/231	26/26	43/43	74/74	26/26	63/63	53/53	43/43	31/31	181/181	174/174	153/153	15/15	153/153	191/191	152/152	226/226	195/195	109/109	68/68	152/152	219/219	196/196	162/162	68/68	32/32	159/159	102/102	92/92	154/154	467/467
	100%	100%	100%	100%	100%	100%	100%	100%	100%	100%	100%	100%	100%	100%	100%	100%	100%	100%	100%	100%	100%	100%	100%	100%	100%	100%	100%	100%	100%	100%	100%
	98.4%-100%	86.8%-100%	91.8%-100%	95.1%-100%	86.8%-100%	94.3%-100%	93.3%-100%	91.8%-100%	88.8%-100%	98%-100%	97.9%-100%	97.6%-100%	78.2%-100%	97.6%-100%	98.1%-100%	97.6%-100%	98.4%-100%	98.1%-100%	96.7%-100%	94.7%-100%	97.6%-100%	98.3%-100%	98.1%-100%	97.7%-100%	94.7%-100%	89.1%-100%	97.7%-100%	96.4%-100%	96.1%-100%	97.6%-100%	99.2%-100%
dhps-A581G	47/245	5/26	1/48	4/88	1/30	16/74	4/55	0/46	8/32	0/184	20/189	10/168	8/15	17/171	10/208	1/158	87/256	3/202	69/123	4/66	20/168	86/222	39/214	5/175	3/82	3/35	20/186	10/111	12/100	14/163	80/504
	19.2%	19.2%	2.1%	4.5%	3.3%	21.6%	7.3%	0%	25%	0%	10.6%	6%	53.3%	9.9%	4.8%	0.6%	34%	1.5%	56.1%	6.1%	11.9%	38.7%	18.2%	2.9%	3.7%	8.6%	10.8%	9%	12%	8.6%	15.9%
	14.4%-24.7%	6.6%-39.4%	0.1%-11.1%	1.3%-11.2%	0.1%-17.2%	12.9%-32.7%	2%-17.6%	0%-7.7%	11.5%-43.4%	0%-2%	6.6%-15.9%	2.9%-10.7%	26.6%-78.7%	5.9%-15.4%	2.3%-8.7%	0%-3.5%	28.2%-40.1%	0.3%-4.3%	46.9%-65%	1.7%-14.8%	7.4%-17.8%	32.3%-45.5%	13.3%-24.1%	0.9%-6.5%	0.8%-10.3%	1.8%-23.1%	6.7%-16.1%	4.4%-15.9%	6.4%-20%	4.8%-14%	12.8%-19.4%
dhps-A613S	0/251	0/26	0/50	0/87	2/32	4/77	0/55	0/45	8/32	3/185	13/188	0/174	0/16	17/168	0/207	1/157	0/259	0/202	0/123	0/68	0/170	0/227	31/213	0/176	1/79	0/36	5/191	4/113	5/100	10/171	59/504
	0%	0%	0%	0%	6.2%	5.2%	0%	0%	25%	1.6%	6.9%	0%	0%	10.1%	0%	0.6%	0%	0%	0%	0%	0%	0%	14.6%	0%	1.3%	0%	2.6%	3.5%	5%	5.8%	11.7%
	0%-1.5%	0%-13.2%	0%-7.1%	0%-4.2%	0.8%-20.8%	1.4%-12.8%	0%-6.5%	0%-7.9%	11.5%-43.4%	0.3%-4.7%	3.7%-11.5%	0%-2.1%	0%-20.6%	6%-15.7%	0%-1.8%	0%-3.5%	0%-1.4%	0%-1.8%	0%-3%	0%-5.3%	0%-2.1%	0%-1.6%	10.1%-20%	0%-2.1%	0%-6.9%	0%-9.7%	0.9%-6%	1%-8.8%	1.6%-11.3%	2.8%-10.5%	9%-14.8%
dhps-A613T	0/251	0/26	0/50	0/87	0/32	0/77	0/55	0/45	0/32	0/185	0/188	0/174	0/16	0/168	0/207	0/157	0/259	0/202	0/123	0/68	0/170	0/227	0/213	0/176	0/79	0/36	0/191	0/113	0/100	0/171	0/504
	0%	0%	0%	0%	0%	0%	0%	0%	0%	0%	0%	0%	0%	0%	0%	0%	0%	0%	0%	0%	0%	0%	0%	0%	0%	0%	0%	0%	0%	0%	0%
	0%-1.5%	0%-13.2%	0%-7.1%	0%-4.2%	0%-10.9%	0%-4.7%	0%-6.5%	0%-7.9%	0%-10.9%	0%-2%	0%-1.9%	0%-2.1%	0%-20.6%	0%-2.2%	0%-1.8%	0%-2.3%	0%-1.4%	0%-1.8%	0%-3%	0%-5.3%	0%-2.1%	0%-1.6%	0%-1.7%	0%-2.1%	0%-4.6%	0%-9.7%	0%-1.9%	0%-3.2%	0%-3.6%	0%-2.1%	0%-0.7%
dhps-D250E	0/243	0/27	0/47	0/72	1/29	0/67	0/53	0/41	0/31	0/174	0/182	0/147	0/14	0/165	0/187	0/157	0/222	0/187	0/108	0/66	0/156	0/212	0/201	0/162	0/73	0/31	0/168	0/103	0/90	0/156	0/476
	0%	0%	0%	0%	3.4%	0%	0%	0%	0%	0%	0%	0%	0%	0%	0%	0%	0%	0%	0%	0%	0%	0%	0%	0%	0%	0%	0%	0%	0%	0%	0%
	0%-1.5%	0%-12.8%	0%-7.5%	0%-5%	0.1%-17.8%	0%-5.4%	0%-6.7%	0%-8.6%	0%-11.2%	0%-2.1%	0%-2%	0%-2.5%	0%-23.2%	0%-2.2%	0%-2%	0%-2.3%	0%-1.6%	0%-2%	0%-3.4%	0%-5.4%	0%-2.3%	0%-1.7%	0%-1.8%	0%-2.3%	0%-4.9%	0%-11.2%	0%-2.2%	0%-3.5%	0%-4%	0%-2.3%	0%-0.8%
dhps-D280N	0/212	0/23	0/37	0/56	0/25	0/51	1/49	0/34	0/26	0/154	0/152	0/127	0/13	0/139	1/159	0/135	1/181	0/151	0/91	0/60	0/120	0/189	0/169	0/138	0/52	0/25	0/134	0/84	0/71	0/130	0/379
	0%	0%	0%	0%	0%	0%	2%	0%	0%	0%	0%	0%	0%	0%	0.6%	0%	0.6%	0%	0%	0%	0%	0%	0%	0%	0%	0%	0%	0%	0%	0%	0%
	0%-1.7%	0%-14.8%	0%-9.5%	0%-6.4%	0%-13.7%	0%-7%	0.1%-10.9%	0%-10.3%	0%-13.2%	0%-2.4%	0%-2.4%	0%-2.9%	0%-24.7%	0%-2.6%	0%-3.5%	0%-2.7%	0%-3%	0%-2.4%	0%-4%	0%-6%	0%-3%	0%-1.9%	0%-2.2%	0%-2.6%	0%-6.8%	0%-13.7%	0%-2.7%	0%-4.3%	0%-5.1%	0%-2.8%	0%-1%
dhps-E370K	0/223	0/26	0/44	0/68	0/27	0/57	0/51	0/38	0/31	0/170	0/172	0/144	0/12	0/148	0/177	0/146	0/213	0/174	0/103	0/62	0/139	0/207	0/181	0/153	0/68	0/29	0/157	0/98	0/82	1/145	1/434
	0%	0%	0%	0%	0%	0%	0%	0%	0%	0%	0%	0%	0%	0%	0%	0%	0%	0%	0%	0%	0%	0%	0%	0%	0%	0%	0%	0%	0%	0.7%	0.2%
	0%-1.6%	0%-13.2%	0%-8%	0%-5.3%	0%-12.8%	0%-6.3%	0%-7%	0%-9.3%	0%-11.2%	0%-2.1%	0%-2.1%	0%-2.5%	0%-26.5%	0%-2.5%	0%-2.1%	0%-2.5%	0%-1.7%	0%-2.1%	0%-3.5%	0%-5.8%	0%-2.6%	0%-1.8%	0%-2%	0%-2.4%	0%-5.3%	0%-11.9%	0%-2.3%	0%-3.7%	0%-4.4%	0%-3.8%	0%-1.3%
dhps-H240L	0/219	0/24	0/41	0/65	0/27	0/58	0/51	0/37	0/26	0/158	0/159	0/130	0/12	0/141	0/161	0/142	0/191	1/159	0/97	0/58	0/131	0/195	0/176	0/143	0/61	0/27	0/145	0/92	0/77	0/136	0/399
	0%	0%	0%	0%	0%	0%	0%	0%	0%	0%	0%	0%	0%	0%	0%	0%	0%	0.6%	0%	0%	0%	0%	0%	0%	0%	0%	0%	0%	0%	0%	0%
	0%-1.7%	0%-14.2%	0%-8.6%	0%-5.5%	0%-12.8%	0%-6.2%	0%-7%	0%-9.5%	0%-13.2%	0%-2.3%	0%-2.3%	0%-2.8%	0%-26.5%	0%-2.6%	0%-2.3%	0%-2.6%	0%-1.9%	0%-3.5%	0%-3.7%	0%-6.2%	0%-2.8%	0%-1.9%	0%-2.1%	0%-2.5%	0%-5.9%	0%-12.8%	0%-2.5%	0%-3.9%	0%-4.7%	0%-2.7%	0%-0.9%
dhps-H240N	0/219	0/24	0/41	0/65	0/27	0/58	0/51	0/37	0/26	0/158	0/159	0/130	0/12	0/141	0/161	0/142	0/191	0/159	0/97	0/58	0/131	0/195	0/176	0/143	0/61	0/27	0/145	0/92	0/77	0/136	1/399
	0%	0%	0%	0%	0%	0%	0%	0%	0%	0%	0%	0%	0%	0%	0%	0%	0%	0%	0%	0%	0%	0%	0%	0%	0%	0%	0%	0%	0%	0%	0.3%
	0%-1.7%	0%-14.2%	0%-8.6%	0%-5.5%	0%-12.8%	0%-6.2%	0%-7%	0%-9.5%	0%-13.2%	0%-2.3%	0%-2.3%	0%-2.8%	0%-26.5%	0%-2.6%	0%-2.3%	0%-2.6%	0%-1.9%	0%-2.3%	0%-3.7%	0%-6.2%	0%-2.8%	0%-1.9%	0%-2.1%	0%-2.5%	0%-5.9%	0%-12.8%	0%-2.5%	0%-3.9%	0%-4.7%	0%-2.7%	0%-1.4%
dhps-I305K	0/212	0/23	0/37	0/57	0/25	0/51	0/49	0/34	0/26	0/154	0/152	0/127	0/13	0/139	0/159	1/135	0/181	0/151	0/91	0/60	0/120	0/189	0/169	0/138	0/52	0/25	0/134	0/84	0/71	0/130	0/379
	0%	0%	0%	0%	0%	0%	0%	0%	0%	0%	0%	0%	0%	0%	0%	0.7%	0%	0%	0%	0%	0%	0%	0%	0%	0%	0%	0%	0%	0%	0%	0%
	0%-1.7%	0%-14.8%	0%-9.5%	0%-6.3%	0%-13.7%	0%-7%	0%-7.3%	0%-10.3%	0%-13.2%	0%-2.4%	0%-2.4%	0%-2.9%	0%-24.7%	0%-2.6%	0%-2.3%	0%-4.1%	0%-2%	0%-2.4%	0%-4%	0%-6%	0%-3%	0%-1.9%	0%-2.2%	0%-2.6%	0%-6.8%	0%-13.7%	0%-2.7%	0%-4.3%	0%-5.1%	0%-2.8%	0%-1%
dhps-I431V	0/231	0/26	0/43	0/74	1/26	5/63	0/53	0/43	8/31	0/181	15/174	0/153	0/15	17/153	0/191	0/152	0/226	0/195	0/109	0/68	0/152	0/219	30/196	0/162	1/68	0/32	3/159	4/102	5/92	7/154	54/467
	0%	0%	0%	0%	3.8%	7.9%	0%	0%	25.8%	0%	8.6%	0%	0%	11.1%	0%	0%	0%	0%	0%	0%	0%	0%	15.3%	0%	1.5%	0%	1.9%	3.9%	5.4%	4.5%	11.6%
	0%-1.6%	0%-13.2%	0%-8.2%	0%-4.9%	0.1%-19.6%	2.6%-17.6%	0%-6.7%	0%-8.2%	11.9%-44.6%	0%-2%	4.9%-13.8%	0%-2.4%	0%-21.8%	6.6%-17.2%	0%-1.9%	0%-2.4%	0%-1.6%	0%-1.9%	0%-3.3%	0%-5.3%	0%-2.4%	0%-1.7%	10.6%-21.1%	0%-2.3%	0%-7.9%	0%-10.9%	0.4%-5.4%	1.1%-9.7%	1.8%-12.2%	1.8%-9.1%	8.8%-14.8%
dhps-I640V	0/225	1/25	0/41	0/67	0/29	0/66	0/51	0/39	0/27	0/163	0/168	0/137	0/14	0/149	0/172	0/142	0/222	0/167	0/101	0/64	0/139	0/207	0/179	0/152	0/65	0/30	0/152	0/93	0/79	0/143	0/418
	0%	4%	0%	0%	0%	0%	0%	0%	0%	0%	0%	0%	0%	0%	0%	0%	0%	0%	0%	0%	0%	0%	0%	0%	0%	0%	0%	0%	0%	0%	0%
	0%-1.6%	0.1%-20.4%	0%-8.6%	0%-5.4%	0%-11.9%	0%-5.4%	0%-7%	0%-9%	0%-12.8%	0%-2.2%	0%-2.2%	0%-2.7%	0%-23.2%	0%-2.4%	0%-2.1%	0%-2.6%	0%-1.6%	0%-2.2%	0%-3.6%	0%-5.6%	0%-2.6%	0%-1.8%	0%-2%	0%-2.4%	0%-5.5%	0%-11.6%	0%-2.4%	0%-3.9%	0%-4.6%	0%-2.5%	0%-0.9%
dhps-K254N	0/212	0/23	0/37	0/56	0/25	1/51	0/49	0/34	0/26	0/154	0/152	0/127	0/13	0/139	0/159	0/135	0/181	0/151	0/91	0/60	0/120	0/189	0/169	0/138	0/52	0/25	0/134	0/84	0/71	0/130	0/379
	0%	0%	0%	0%	0%	2%	0%	0%	0%	0%	0%	0%	0%	0%	0%	0%	0%	0%	0%	0%	0%	0%	0%	0%	0%	0%	0%	0%	0%	0%	0%
	0%-1.7%	0%-14.8%	0%-9.5%	0%-6.4%	0%-13.7%	0%-10.4%	0%-7.3%	0%-10.3%	0%-13.2%	0%-2.4%	0%-2.4%	0%-2.9%	0%-24.7%	0%-2.6%	0%-2.3%	0%-2.7%	0%-2%	0%-2.4%	0%-4%	0%-6%	0%-3%	0%-1.9%	0%-2.2%	0%-2.6%	0%-6.8%	0%-13.7%	0%-2.7%	0%-4.3%	0%-5.1%	0%-2.8%	0%-1%
dhps-K540E	226/241	23/26	45/47	74/76	22/28	62/74	52/54	40/43	15/31	173/181	148/180	155/156	12/14	136/161	182/199	137/159	236/242	177/182	94/110	62/64	147/160	183/212	153/204	161/168	68/77	35/37	166/179	99/106	80/96	147/160	406/483
	93.8%	88.5%	95.7%	97.4%	78.6%	83.8%	96.3%	93%	48.4%	95.6%	82.2%	99.4%	85.7%	84.5%	91.5%	86.2%	97.5%	97.3%	85.5%	96.9%	91.9%	86.3%	75%	95.8%	88.3%	94.6%	92.7%	93.4%	83.3%	91.9%	84.1%
	89.9%-96.5%	69.8%-97.6%	85.5%-99.5%	90.8%-99.7%	59%-91.7%	73.4%-91.3%	87.3%-99.5%	80.9%-98.5%	30.2%-66.9%	91.5%-98.1%	75.8%-87.5%	96.5%-100%	57.2%-98.2%	77.9%-89.7%	86.7%-94.9%	79.8%-91.1%	94.7%-99.1%	93.7%-99.1%	77.5%-91.5%	89.2%-99.6%	86.5%-95.6%	80.9%-90.6%	68.5%-80.8%	91.6%-98.3%	79%-94.5%	81.8%-99.3%	87.9%-96.1%	86.9%-97.3%	74.4%-90.2%	86.5%-95.6%	80.5%-87.2%
dhps-L166M	0/217	0/24	0/44	0/58	0/27	0/62	0/49	0/31	0/29	0/159	0/163	0/132	0/12	0/137	0/162	1/139	0/206	0/155	0/90	0/57	0/125	0/200	0/175	0/142	0/58	0/24	0/139	0/90	0/68	0/134	0/402
	0%	0%	0%	0%	0%	0%	0%	0%	0%	0%	0%	0%	0%	0%	0%	0.7%	0%	0%	0%	0%	0%	0%	0%	0%	0%	0%	0%	0%	0%	0%	0%
	0%-1.7%	0%-14.2%	0%-8%	0%-6.2%	0%-12.8%	0%-5.8%	0%-7.3%	0%-11.2%	0%-11.9%	0%-2.3%	0%-2.2%	0%-2.8%	0%-26.5%	0%-2.7%	0%-2.3%	0%-3.9%	0%-1.8%	0%-2.4%	0%-4%	0%-6.3%	0%-2.9%	0%-1.8%	0%-2.1%	0%-2.6%	0%-6.2%	0%-14.2%	0%-2.6%	0%-4%	0%-5.3%	0%-2.7%	0%-0.9%
dhps-L22F	0/230	0/27	0/43	0/71	0/26	0/62	0/54	0/41	0/31	0/169	0/173	0/144	0/14	0/151	0/184	1/149	0/223	0/180	0/108	0/66	0/145	0/207	0/188	0/158	0/69	0/33	0/164	0/98	0/85	0/156	0/445
	0%	0%	0%	0%	0%	0%	0%	0%	0%	0%	0%	0%	0%	0%	0%	0.7%	0%	0%	0%	0%	0%	0%	0%	0%	0%	0%	0%	0%	0%	0%	0%
	0%-1.6%	0%-12.8%	0%-8.2%	0%-5.1%	0%-13.2%	0%-5.8%	0%-6.6%	0%-8.6%	0%-11.2%	0%-2.2%	0%-2.1%	0%-2.5%	0%-23.2%	0%-2.4%	0%-2%	0%-3.7%	0%-1.6%	0%-2%	0%-3.4%	0%-5.4%	0%-2.5%	0%-1.8%	0%-1.9%	0%-2.3%	0%-5.2%	0%-10.6%	0%-2.2%	0%-3.7%	0%-4.2%	0%-2.3%	0%-0.8%
dhps-P302Q	1/212	0/23	0/37	0/57	0/25	0/51	0/49	0/34	0/26	0/154	0/152	0/127	0/13	0/139	0/159	0/135	0/181	0/151	0/91	0/60	0/120	0/189	0/169	0/138	0/52	0/25	0/134	0/84	0/71	0/130	0/379
	0.5%	0%	0%	0%	0%	0%	0%	0%	0%	0%	0%	0%	0%	0%	0%	0%	0%	0%	0%	0%	0%	0%	0%	0%	0%	0%	0%	0%	0%	0%	0%
	0%-2.6%	0%-14.8%	0%-9.5%	0%-6.3%	0%-13.7%	0%-7%	0%-7.3%	0%-10.3%	0%-13.2%	0%-2.4%	0%-2.4%	0%-2.9%	0%-24.7%	0%-2.6%	0%-2.3%	0%-2.7%	0%-2%	0%-2.4%	0%-4%	0%-6%	0%-3%	0%-1.9%	0%-2.2%	0%-2.6%	0%-6.8%	0%-13.7%	0%-2.7%	0%-4.3%	0%-5.1%	0%-2.8%	0%-1%
dhps-Q626E	0/225	0/25	0/41	0/67	0/29	0/66	0/51	0/39	0/27	0/163	0/168	0/137	0/14	0/149	0/172	0/142	2/222	0/167	0/101	0/64	0/139	0/207	0/179	0/152	0/65	0/30	0/152	0/93	0/79	0/143	0/418
	0%	0%	0%	0%	0%	0%	0%	0%	0%	0%	0%	0%	0%	0%	0%	0%	0.9%	0%	0%	0%	0%	0%	0%	0%	0%	0%	0%	0%	0%	0%	0%
	0%-1.6%	0%-13.7%	0%-8.6%	0%-5.4%	0%-11.9%	0%-5.4%	0%-7%	0%-9%	0%-12.8%	0%-2.2%	0%-2.2%	0%-2.7%	0%-23.2%	0%-2.4%	0%-2.1%	0%-2.6%	0.1%-3.2%	0%-2.2%	0%-3.6%	0%-5.6%	0%-2.6%	0%-1.8%	0%-2%	0%-2.4%	0%-5.5%	0%-11.6%	0%-2.4%	0%-3.9%	0%-4.6%	0%-2.5%	0%-0.9%
dhps-S436A	9/231	1/26	1/43	0/74	2/26	5/63	2/53	0/43	9/31	1/181	16/174	2/153	0/15	17/153	12/191	5/152	0/226	0/195	15/109	0/68	0/152	1/219	36/196	0/162	4/68	0/32	7/159	5/102	13/92	6/154	65/467
	3.9%	3.8%	2.3%	0%	7.7%	7.9%	3.8%	0%	29%	0.6%	9.2%	1.3%	0%	11.1%	6.3%	3.3%	0%	0%	13.8%	0%	0%	0.5%	18.4%	0%	5.9%	0%	4.4%	4.9%	14.1%	3.9%	13.9%
	1.8%-7.3%	0.1%-19.6%	0.1%-12.3%	0%-4.9%	0.9%-25.1%	2.6%-17.6%	0.5%-13%	0%-8.2%	14.2%-48%	0%-3%	5.3%-14.5%	0.2%-4.6%	0%-21.8%	6.6%-17.2%	3.3%-10.7%	1.1%-7.5%	0%-1.6%	0%-1.9%	7.9%-21.7%	0%-5.3%	0%-2.4%	0%-2.5%	13.2%-24.5%	0%-2.3%	1.6%-14.4%	0%-10.9%	1.8%-8.9%	1.6%-11.1%	7.7%-23%	1.4%-8.3%	10.9%-17.4%
dhps-S436C	0/231	1/26	0/43	0/74	0/26	0/63	0/53	0/43	0/31	0/181	0/174	0/153	0/15	0/153	0/191	0/152	0/226	0/195	0/109	0/68	0/152	0/219	0/196	0/162	0/68	0/32	0/159	0/102	0/92	0/154	0/467
	0%	3.8%	0%	0%	0%	0%	0%	0%	0%	0%	0%	0%	0%	0%	0%	0%	0%	0%	0%	0%	0%	0%	0%	0%	0%	0%	0%	0%	0%	0%	0%
	0%-1.6%	0.1%-19.6%	0%-8.2%	0%-4.9%	0%-13.2%	0%-5.7%	0%-6.7%	0%-8.2%	0%-11.2%	0%-2%	0%-2.1%	0%-2.4%	0%-21.8%	0%-2.4%	0%-1.9%	0%-2.4%	0%-1.6%	0%-1.9%	0%-3.3%	0%-5.3%	0%-2.4%	0%-1.7%	0%-1.9%	0%-2.3%	0%-5.3%	0%-10.9%	0%-2.3%	0%-3.6%	0%-3.9%	0%-2.4%	0%-0.8%
dhps-S436F	0/231	0/26	0/43	0/74	1/26	0/63	0/53	0/43	0/31	1/181	0/174	0/153	0/15	0/153	0/191	3/152	0/226	0/195	0/109	0/68	0/152	0/219	0/196	0/162	0/68	0/32	0/159	0/102	0/92	0/154	0/467
	0%	0%	0%	0%	3.8%	0%	0%	0%	0%	0.6%	0%	0%	0%	0%	0%	2%	0%	0%	0%	0%	0%	0%	0%	0%	0%	0%	0%	0%	0%	0%	0%
	0%-1.6%	0%-13.2%	0%-8.2%	0%-4.9%	0.1%-19.6%	0%-5.7%	0%-6.7%	0%-8.2%	0%-11.2%	0%-3%	0%-2.1%	0%-2.4%	0%-21.8%	0%-2.4%	0%-1.9%	0.4%-5.7%	0%-1.6%	0%-1.9%	0%-3.3%	0%-5.3%	0%-2.4%	0%-1.7%	0%-1.9%	0%-2.3%	0%-5.3%	0%-10.9%	0%-2.3%	0%-3.6%	0%-3.9%	0%-2.4%	0%-0.8%
dhps-S436H	0/231	0/26	0/43	0/74	0/26	0/63	0/53	0/43	0/31	0/181	1/174	0/153	0/15	0/153	0/191	4/152	0/226	0/195	0/109	0/68	0/152	0/219	7/196	0/162	1/68	1/32	0/159	0/102	2/92	2/154	0/467
	0%	0%	0%	0%	0%	0%	0%	0%	0%	0%	0.6%	0%	0%	0%	0%	2.6%	0%	0%	0%	0%	0%	0%	3.6%	0%	1.5%	3.1%	0%	0%	2.2%	1.3%	0%
	0%-1.6%	0%-13.2%	0%-8.2%	0%-4.9%	0%-13.2%	0%-5.7%	0%-6.7%	0%-8.2%	0%-11.2%	0%-2%	0%-3.2%	0%-2.4%	0%-21.8%	0%-2.4%	0%-1.9%	0.7%-6.6%	0%-1.6%	0%-1.9%	0%-3.3%	0%-5.3%	0%-2.4%	0%-1.7%	1.4%-7.2%	0%-2.3%	0%-7.9%	0.1%-16.2%	0%-2.3%	0%-3.6%	0.3%-7.6%	0.2%-4.6%	0%-0.8%
k13-A212S	0/238	0/25	0/48	0/76	0/30	0/73	0/54	0/39	0/33	0/173	0/184	0/143	0/15	0/167	0/191	0/158	0/250	0/164	0/112	0/60	0/150	0/204	0/197	0/160	0/70	0/36	0/187	0/111	0/95	1/163	0/480
	0%	0%	0%	0%	0%	0%	0%	0%	0%	0%	0%	0%	0%	0%	0%	0%	0%	0%	0%	0%	0%	0%	0%	0%	0%	0%	0%	0%	0%	0.6%	0%
	0%-1.5%	0%-13.7%	0%-7.4%	0%-4.7%	0%-11.6%	0%-4.9%	0%-6.6%	0%-9%	0%-10.6%	0%-2.1%	0%-2%	0%-2.5%	0%-21.8%	0%-2.2%	0%-1.9%	0%-2.3%	0%-1.5%	0%-2.2%	0%-3.2%	0%-6%	0%-2.4%	0%-1.8%	0%-1.9%	0%-2.3%	0%-5.1%	0%-9.7%	0%-2%	0%-3.3%	0%-3.8%	0%-3.4%	0%-0.8%
k13-A569S	0/206	0/25	0/36	0/63	0/27	0/56	0/51	0/38	0/27	0/163	0/163	0/139	0/13	0/140	0/166	0/133	0/174	1/167	0/94	0/58	0/134	0/196	0/179	1/150	0/60	0/24	0/147	0/92	0/81	0/141	0/409
	0%	0%	0%	0%	0%	0%	0%	0%	0%	0%	0%	0%	0%	0%	0%	0%	0%	0.6%	0%	0%	0%	0%	0%	0.7%	0%	0%	0%	0%	0%	0%	0%
	0%-1.8%	0%-13.7%	0%-9.7%	0%-5.7%	0%-12.8%	0%-6.4%	0%-7%	0%-9.3%	0%-12.8%	0%-2.2%	0%-2.2%	0%-2.6%	0%-24.7%	0%-2.6%	0%-2.2%	0%-2.7%	0%-2.1%	0%-3.3%	0%-3.8%	0%-6.2%	0%-2.7%	0%-1.9%	0%-2%	0%-3.7%	0%-6%	0%-14.2%	0%-2.5%	0%-3.9%	0%-4.5%	0%-2.6%	0%-0.9%
k13-A578S	0/244	0/30	1/48	0/92	0/31	0/67	0/55	0/46	0/37	0/184	0/193	1/166	1/15	0/172	0/198	0/159	1/219	0/204	0/123	0/66	0/169	0/220	0/213	0/176	0/80	0/32	1/186	1/107	2/100	3/166	2/501
	0%	0%	2.1%	0%	0%	0%	0%	0%	0%	0%	0%	0.6%	6.7%	0%	0%	0%	0.5%	0%	0%	0%	0%	0%	0%	0%	0%	0%	0.5%	0.9%	2%	1.8%	0.4%
	0%-1.5%	0%-11.6%	0.1%-11.1%	0%-3.9%	0%-11.2%	0%-5.4%	0%-6.5%	0%-7.7%	0%-9.5%	0%-2%	0%-1.9%	0%-3.3%	0.2%-31.9%	0%-2.1%	0%-1.8%	0%-2.3%	0%-2.5%	0%-1.8%	0%-3%	0%-5.4%	0%-2.2%	0%-1.7%	0%-1.7%	0%-2.1%	0%-4.5%	0%-10.9%	0%-3%	0%-5.1%	0.2%-7%	0.4%-5.2%	0%-1.4%
k13-A626S	0/250	0/30	0/49	0/92	0/30	0/75	0/55	0/46	0/38	0/192	0/198	0/173	0/15	0/174	0/204	0/164	0/249	0/202	0/133	0/68	0/174	0/224	0/217	2/180	0/85	0/36	0/191	0/115	0/105	0/171	0/510
	0%	0%	0%	0%	0%	0%	0%	0%	0%	0%	0%	0%	0%	0%	0%	0%	0%	0%	0%	0%	0%	0%	0%	1.1%	0%	0%	0%	0%	0%	0%	0%
	0%-1.5%	0%-11.6%	0%-7.3%	0%-3.9%	0%-11.6%	0%-4.8%	0%-6.5%	0%-7.7%	0%-9.3%	0%-1.9%	0%-1.8%	0%-2.1%	0%-21.8%	0%-2.1%	0%-1.8%	0%-2.2%	0%-1.5%	0%-1.8%	0%-2.7%	0%-5.3%	0%-2.1%	0%-1.6%	0%-1.7%	0.1%-4%	0%-4.2%	0%-9.7%	0%-1.9%	0%-3.2%	0%-3.5%	0%-2.1%	0%-0.7%
k13-A675V	0/253	0/28	0/50	0/91	0/32	0/73	0/56	0/43	0/39	0/189	0/191	0/173	0/16	0/173	0/203	0/167	0/250	0/204	0/132	0/66	0/166	0/222	0/219	0/179	0/82	0/36	0/187	1/114	0/106	0/174	0/507
	0%	0%	0%	0%	0%	0%	0%	0%	0%	0%	0%	0%	0%	0%	0%	0%	0%	0%	0%	0%	0%	0%	0%	0%	0%	0%	0%	0.9%	0%	0%	0%
	0%-1.4%	0%-12.3%	0%-7.1%	0%-4%	0%-10.9%	0%-4.9%	0%-6.4%	0%-8.2%	0%-9%	0%-1.9%	0%-1.9%	0%-2.1%	0%-20.6%	0%-2.1%	0%-1.8%	0%-2.2%	0%-1.5%	0%-1.8%	0%-2.8%	0%-5.4%	0%-2.2%	0%-1.6%	0%-1.7%	0%-2%	0%-4.4%	0%-9.7%	0%-2%	0%-4.8%	0%-3.4%	0%-2.1%	0%-0.7%
k13-C580S	0/244	0/30	0/48	0/92	0/31	0/67	0/55	0/46	0/37	0/184	0/193	0/166	0/15	0/172	0/198	0/159	0/219	3/204	0/123	0/66	0/169	0/220	0/213	0/176	0/80	0/32	0/186	0/107	0/100	0/166	0/501
	0%	0%	0%	0%	0%	0%	0%	0%	0%	0%	0%	0%	0%	0%	0%	0%	0%	1.5%	0%	0%	0%	0%	0%	0%	0%	0%	0%	0%	0%	0%	0%
	0%-1.5%	0%-11.6%	0%-7.4%	0%-3.9%	0%-11.2%	0%-5.4%	0%-6.5%	0%-7.7%	0%-9.5%	0%-2%	0%-1.9%	0%-2.2%	0%-21.8%	0%-2.1%	0%-1.8%	0%-2.3%	0%-1.7%	0.3%-4.2%	0%-3%	0%-5.4%	0%-2.2%	0%-1.7%	0%-1.7%	0%-2.1%	0%-4.5%	0%-10.9%	0%-2%	0%-3.4%	0%-3.6%	0%-2.2%	0%-0.7%
k13-C580Y	0/244	0/30	0/48	0/92	0/31	0/67	0/55	0/46	0/37	0/184	0/193	0/166	0/15	0/172	0/198	0/159	0/219	0/204	0/123	0/66	0/169	0/220	0/213	0/176	0/80	0/32	0/186	0/107	0/100	0/166	0/501
	0%	0%	0%	0%	0%	0%	0%	0%	0%	0%	0%	0%	0%	0%	0%	0%	0%	0%	0%	0%	0%	0%	0%	0%	0%	0%	0%	0%	0%	0%	0%
	0%-1.5%	0%-11.6%	0%-7.4%	0%-3.9%	0%-11.2%	0%-5.4%	0%-6.5%	0%-7.7%	0%-9.5%	0%-2%	0%-1.9%	0%-2.2%	0%-21.8%	0%-2.1%	0%-1.8%	0%-2.3%	0%-1.7%	0%-1.8%	0%-3%	0%-5.4%	0%-2.2%	0%-1.7%	0%-1.7%	0%-2.1%	0%-4.5%	0%-10.9%	0%-2%	0%-3.4%	0%-3.6%	0%-2.2%	0%-0.7%
k13-D198A	0/229	0/23	0/43	0/65	0/28	0/70	0/52	0/37	0/30	0/165	0/175	0/135	0/13	0/155	0/176	0/150	0/222	1/153	0/96	0/55	0/129	0/195	0/175	0/151	0/63	0/30	0/163	0/100	0/85	0/152	0/426
	0%	0%	0%	0%	0%	0%	0%	0%	0%	0%	0%	0%	0%	0%	0%	0%	0%	0.7%	0%	0%	0%	0%	0%	0%	0%	0%	0%	0%	0%	0%	0%
	0%-1.6%	0%-14.8%	0%-8.2%	0%-5.5%	0%-12.3%	0%-5.1%	0%-6.8%	0%-9.5%	0%-11.6%	0%-2.2%	0%-2.1%	0%-2.7%	0%-24.7%	0%-2.4%	0%-2.1%	0%-2.4%	0%-1.6%	0%-3.6%	0%-3.8%	0%-6.5%	0%-2.8%	0%-1.9%	0%-2.1%	0%-2.4%	0%-5.7%	0%-11.6%	0%-2.2%	0%-3.6%	0%-4.2%	0%-2.4%	0%-0.9%
k13-E250D	0/238	0/25	0/50	0/75	0/29	0/72	0/53	0/39	0/32	0/174	0/181	0/144	0/15	0/161	0/187	0/162	0/245	0/174	0/108	1/63	0/148	0/206	0/194	0/153	0/75	0/33	0/185	0/105	0/94	0/162	0/477
	0%	0%	0%	0%	0%	0%	0%	0%	0%	0%	0%	0%	0%	0%	0%	0%	0%	0%	0%	1.6%	0%	0%	0%	0%	0%	0%	0%	0%	0%	0%	0%
	0%-1.5%	0%-13.7%	0%-7.1%	0%-4.8%	0%-11.9%	0%-5%	0%-6.7%	0%-9%	0%-10.9%	0%-2.1%	0%-2%	0%-2.5%	0%-21.8%	0%-2.3%	0%-2%	0%-2.3%	0%-1.5%	0%-2.1%	0%-3.4%	0%-8.5%	0%-2.5%	0%-1.8%	0%-1.9%	0%-2.4%	0%-4.8%	0%-10.6%	0%-2%	0%-3.5%	0%-3.8%	0%-2.3%	0%-0.8%
k13-E263Q	0/238	0/25	0/50	0/75	0/29	0/72	0/53	0/39	0/32	0/174	0/181	0/144	0/15	0/161	0/187	0/162	0/245	0/174	0/108	0/63	0/148	0/206	0/194	0/153	0/75	0/33	0/185	1/105	0/94	0/162	0/477
	0%	0%	0%	0%	0%	0%	0%	0%	0%	0%	0%	0%	0%	0%	0%	0%	0%	0%	0%	0%	0%	0%	0%	0%	0%	0%	0%	1%	0%	0%	0%
	0%-1.5%	0%-13.7%	0%-7.1%	0%-4.8%	0%-11.9%	0%-5%	0%-6.7%	0%-9%	0%-10.9%	0%-2.1%	0%-2%	0%-2.5%	0%-21.8%	0%-2.3%	0%-2%	0%-2.3%	0%-1.5%	0%-2.1%	0%-3.4%	0%-5.7%	0%-2.5%	0%-1.8%	0%-1.9%	0%-2.4%	0%-4.8%	0%-10.6%	0%-2%	0%-5.2%	0%-3.8%	0%-2.3%	0%-0.8%
k13-F190I	0/229	0/23	0/43	0/65	0/28	0/70	1/52	0/37	0/30	0/165	0/175	0/135	0/13	0/155	0/176	0/150	0/222	0/153	0/96	0/55	0/129	0/195	0/175	0/151	0/63	0/30	0/163	0/100	0/85	0/152	0/426
	0%	0%	0%	0%	0%	0%	1.9%	0%	0%	0%	0%	0%	0%	0%	0%	0%	0%	0%	0%	0%	0%	0%	0%	0%	0%	0%	0%	0%	0%	0%	0%
	0%-1.6%	0%-14.8%	0%-8.2%	0%-5.5%	0%-12.3%	0%-5.1%	0%-10.3%	0%-9.5%	0%-11.6%	0%-2.2%	0%-2.1%	0%-2.7%	0%-24.7%	0%-2.4%	0%-2.1%	0%-2.4%	0%-1.6%	0%-2.4%	0%-3.8%	0%-6.5%	0%-2.8%	0%-1.9%	0%-2.1%	0%-2.4%	0%-5.7%	0%-11.6%	0%-2.2%	0%-3.6%	0%-4.2%	0%-2.4%	0%-0.9%
k13-G220S	0/238	0/25	0/48	0/76	0/30	0/73	0/54	0/39	0/33	0/173	0/184	0/143	0/15	0/167	0/191	1/158	0/250	0/164	0/112	0/60	0/150	0/204	0/197	0/160	0/70	0/36	1/187	0/111	0/95	0/163	0/480
	0%	0%	0%	0%	0%	0%	0%	0%	0%	0%	0%	0%	0%	0%	0%	0.6%	0%	0%	0%	0%	0%	0%	0%	0%	0%	0%	0.5%	0%	0%	0%	0%
	0%-1.5%	0%-13.7%	0%-7.4%	0%-4.7%	0%-11.6%	0%-4.9%	0%-6.6%	0%-9%	0%-10.6%	0%-2.1%	0%-2%	0%-2.5%	0%-21.8%	0%-2.2%	0%-1.9%	0%-3.5%	0%-1.5%	0%-2.2%	0%-3.2%	0%-6%	0%-2.4%	0%-1.8%	0%-1.9%	0%-2.3%	0%-5.1%	0%-9.7%	0%-2.9%	0%-3.3%	0%-3.8%	0%-2.2%	0%-0.8%
k13-G3V	0/227	0/24	0/40	0/67	0/27	0/65	0/53	0/38	0/30	0/162	0/170	0/136	0/14	0/142	0/177	0/148	0/234	0/161	0/106	0/57	0/137	0/195	0/183	0/148	0/70	0/33	0/164	0/100	1/85	0/147	0/438
	0%	0%	0%	0%	0%	0%	0%	0%	0%	0%	0%	0%	0%	0%	0%	0%	0%	0%	0%	0%	0%	0%	0%	0%	0%	0%	0%	0%	1.2%	0%	0%
	0%-1.6%	0%-14.2%	0%-8.8%	0%-5.4%	0%-12.8%	0%-5.5%	0%-6.7%	0%-9.3%	0%-11.6%	0%-2.3%	0%-2.1%	0%-2.7%	0%-23.2%	0%-2.6%	0%-2.1%	0%-2.5%	0%-1.6%	0%-2.3%	0%-3.4%	0%-6.3%	0%-2.7%	0%-1.9%	0%-2%	0%-2.5%	0%-5.1%	0%-10.6%	0%-2.2%	0%-3.6%	0%-6.4%	0%-2.5%	0%-0.8%
k13-G665S	0/228	0/24	0/45	0/76	0/29	0/71	0/53	0/39	0/34	0/173	0/175	0/145	0/14	0/154	0/181	0/148	0/227	0/173	0/114	0/61	0/151	0/201	0/194	1/159	0/72	0/32	0/168	0/104	0/89	0/151	0/454
	0%	0%	0%	0%	0%	0%	0%	0%	0%	0%	0%	0%	0%	0%	0%	0%	0%	0%	0%	0%	0%	0%	0%	0.6%	0%	0%	0%	0%	0%	0%	0%
	0%-1.6%	0%-14.2%	0%-7.9%	0%-4.7%	0%-11.9%	0%-5.1%	0%-6.7%	0%-9%	0%-10.3%	0%-2.1%	0%-2.1%	0%-2.5%	0%-23.2%	0%-2.4%	0%-2%	0%-2.5%	0%-1.6%	0%-2.1%	0%-3.2%	0%-5.9%	0%-2.4%	0%-1.8%	0%-1.9%	0%-3.5%	0%-5%	0%-10.9%	0%-2.2%	0%-3.5%	0%-4.1%	0%-2.4%	0%-0.8%
k13-H136N	1/223	0/24	0/43	1/62	0/27	1/63	0/51	0/35	0/25	0/159	0/166	0/120	0/14	0/140	0/167	1/142	1/212	0/135	0/98	0/51	0/129	15/181	0/184	0/141	0/62	1/25	0/154	0/100	2/78	1/145	0/409
	0.4%	0%	0%	1.6%	0%	1.6%	0%	0%	0%	0%	0%	0%	0%	0%	0%	0.7%	0.5%	0%	0%	0%	0%	8.3%	0%	0%	0%	4%	0%	0%	2.6%	0.7%	0%
	0%-2.5%	0%-14.2%	0%-8.2%	0%-8.7%	0%-12.8%	0%-8.5%	0%-7%	0%-10%	0%-13.7%	0%-2.3%	0%-2.2%	0%-3%	0%-23.2%	0%-2.6%	0%-2.2%	0%-3.9%	0%-2.6%	0%-2.7%	0%-3.7%	0%-7%	0%-2.8%	4.7%-13.3%	0%-2%	0%-2.6%	0%-5.8%	0.1%-20.4%	0%-2.4%	0%-3.6%	0.3%-9%	0%-3.8%	0%-0.9%
k13-I127F	0/223	0/24	0/43	0/62	0/27	0/63	0/51	0/35	0/25	0/159	0/166	0/120	0/14	0/140	0/167	0/142	0/212	0/135	0/98	0/51	0/129	0/181	0/184	0/141	0/62	0/25	0/154	0/100	0/78	0/145	0/409
	0%	0%	0%	0%	0%	0%	0%	0%	0%	0%	0%	0%	0%	0%	0%	0%	0%	0%	0%	0%	0%	0%	0%	0%	0%	0%	0%	0%	0%	0%	0%
	0%-1.6%	0%-14.2%	0%-8.2%	0%-5.8%	0%-12.8%	0%-5.7%	0%-7%	0%-10%	0%-13.7%	0%-2.3%	0%-2.2%	0%-3%	0%-23.2%	0%-2.6%	0%-2.2%	0%-2.6%	0%-1.7%	0%-2.7%	0%-3.7%	0%-7%	0%-2.8%	0%-2%	0%-2%	0%-2.6%	0%-5.8%	0%-13.7%	0%-2.4%	0%-3.6%	0%-4.6%	0%-2.5%	0%-0.9%
k13-I127N	0/223	0/24	0/43	0/62	0/27	0/63	0/51	0/35	0/25	0/159	0/166	0/120	0/14	0/140	0/167	0/142	0/212	0/135	0/98	0/51	0/129	0/181	0/184	0/141	0/62	0/25	0/154	0/100	0/78	0/145	0/409
	0%	0%	0%	0%	0%	0%	0%	0%	0%	0%	0%	0%	0%	0%	0%	0%	0%	0%	0%	0%	0%	0%	0%	0%	0%	0%	0%	0%	0%	0%	0%
	0%-1.6%	0%-14.2%	0%-8.2%	0%-5.8%	0%-12.8%	0%-5.7%	0%-7%	0%-10%	0%-13.7%	0%-2.3%	0%-2.2%	0%-3%	0%-23.2%	0%-2.6%	0%-2.2%	0%-2.6%	0%-1.7%	0%-2.7%	0%-3.7%	0%-7%	0%-2.8%	0%-2%	0%-2%	0%-2.6%	0%-5.8%	0%-13.7%	0%-2.4%	0%-3.6%	0%-4.6%	0%-2.5%	0%-0.9%
k13-I127S	0/223	0/24	0/43	0/62	0/27	0/63	0/51	0/35	0/25	0/159	0/166	0/120	0/14	0/140	0/167	0/142	0/212	0/135	0/98	0/51	0/129	0/181	0/184	0/141	0/62	0/25	0/154	0/100	0/78	0/145	0/409
	0%	0%	0%	0%	0%	0%	0%	0%	0%	0%	0%	0%	0%	0%	0%	0%	0%	0%	0%	0%	0%	0%	0%	0%	0%	0%	0%	0%	0%	0%	0%
	0%-1.6%	0%-14.2%	0%-8.2%	0%-5.8%	0%-12.8%	0%-5.7%	0%-7%	0%-10%	0%-13.7%	0%-2.3%	0%-2.2%	0%-3%	0%-23.2%	0%-2.6%	0%-2.2%	0%-2.6%	0%-1.7%	0%-2.7%	0%-3.7%	0%-7%	0%-2.8%	0%-2%	0%-2%	0%-2.6%	0%-5.8%	0%-13.7%	0%-2.4%	0%-3.6%	0%-4.6%	0%-2.5%	0%-0.9%
k13-I148L	0/223	0/24	0/43	0/62	0/27	0/63	0/51	0/35	0/25	0/159	0/166	0/120	0/14	0/140	0/167	0/142	0/212	0/135	0/98	0/51	1/129	0/181	0/184	0/141	0/62	0/25	0/154	0/100	0/78	1/145	0/409
	0%	0%	0%	0%	0%	0%	0%	0%	0%	0%	0%	0%	0%	0%	0%	0%	0%	0%	0%	0%	0.8%	0%	0%	0%	0%	0%	0%	0%	0%	0.7%	0%
	0%-1.6%	0%-14.2%	0%-8.2%	0%-5.8%	0%-12.8%	0%-5.7%	0%-7%	0%-10%	0%-13.7%	0%-2.3%	0%-2.2%	0%-3%	0%-23.2%	0%-2.6%	0%-2.2%	0%-2.6%	0%-1.7%	0%-2.7%	0%-3.7%	0%-7%	0%-4.2%	0%-2%	0%-2%	0%-2.6%	0%-5.8%	0%-13.7%	0%-2.4%	0%-3.6%	0%-4.6%	0%-3.8%	0%-0.9%
k13-I148V	0/223	0/24	0/43	0/62	0/27	0/63	0/51	0/35	0/25	0/159	0/166	0/120	0/14	0/140	0/167	0/142	1/212	0/135	0/98	0/51	0/129	0/181	0/184	0/141	0/62	0/25	0/154	0/100	0/78	0/145	0/409
	0%	0%	0%	0%	0%	0%	0%	0%	0%	0%	0%	0%	0%	0%	0%	0%	0.5%	0%	0%	0%	0%	0%	0%	0%	0%	0%	0%	0%	0%	0%	0%
	0%-1.6%	0%-14.2%	0%-8.2%	0%-5.8%	0%-12.8%	0%-5.7%	0%-7%	0%-10%	0%-13.7%	0%-2.3%	0%-2.2%	0%-3%	0%-23.2%	0%-2.6%	0%-2.2%	0%-2.6%	0%-2.6%	0%-2.7%	0%-3.7%	0%-7%	0%-2.8%	0%-2%	0%-2%	0%-2.6%	0%-5.8%	0%-13.7%	0%-2.4%	0%-3.6%	0%-4.6%	0%-2.5%	0%-0.9%
k13-I153F	0/223	0/24	0/43	0/62	0/27	0/63	0/51	0/35	0/25	1/159	1/166	0/120	0/14	0/140	0/167	1/142	0/212	0/135	0/98	0/51	0/129	0/181	0/184	0/141	0/62	0/25	0/154	0/100	0/78	0/145	0/409
	0%	0%	0%	0%	0%	0%	0%	0%	0%	0.6%	0.6%	0%	0%	0%	0%	0.7%	0%	0%	0%	0%	0%	0%	0%	0%	0%	0%	0%	0%	0%	0%	0%
	0%-1.6%	0%-14.2%	0%-8.2%	0%-5.8%	0%-12.8%	0%-5.7%	0%-7%	0%-10%	0%-13.7%	0%-3.5%	0%-3.3%	0%-3%	0%-23.2%	0%-2.6%	0%-2.2%	0%-3.9%	0%-1.7%	0%-2.7%	0%-3.7%	0%-7%	0%-2.8%	0%-2%	0%-2%	0%-2.6%	0%-5.8%	0%-13.7%	0%-2.4%	0%-3.6%	0%-4.6%	0%-2.5%	0%-0.9%
k13-I354V	0/227	0/22	0/47	0/62	0/26	0/64	0/52	0/35	0/28	0/160	0/170	0/132	0/12	0/148	0/166	0/145	0/221	0/147	0/101	0/54	0/127	0/190	0/178	0/143	0/62	0/32	1/160	0/96	0/82	0/143	0/420
	0%	0%	0%	0%	0%	0%	0%	0%	0%	0%	0%	0%	0%	0%	0%	0%	0%	0%	0%	0%	0%	0%	0%	0%	0%	0%	0.6%	0%	0%	0%	0%
	0%-1.6%	0%-15.4%	0%-7.5%	0%-5.8%	0%-13.2%	0%-5.6%	0%-6.8%	0%-10%	0%-12.3%	0%-2.3%	0%-2.1%	0%-2.8%	0%-26.5%	0%-2.5%	0%-2.2%	0%-2.5%	0%-1.7%	0%-2.5%	0%-3.6%	0%-6.6%	0%-2.9%	0%-1.9%	0%-2.1%	0%-2.5%	0%-5.8%	0%-10.9%	0%-3.4%	0%-3.8%	0%-4.4%	0%-2.5%	0%-0.9%
k13-I416V	1/223	0/26	0/40	0/72	0/27	0/58	0/53	0/38	0/31	0/169	0/174	0/136	0/13	0/148	0/164	0/142	0/200	0/159	0/108	0/54	0/150	0/196	0/190	0/152	0/69	0/28	0/150	0/96	0/82	0/146	0/433
	0.4%	0%	0%	0%	0%	0%	0%	0%	0%	0%	0%	0%	0%	0%	0%	0%	0%	0%	0%	0%	0%	0%	0%	0%	0%	0%	0%	0%	0%	0%	0%
	0%-2.5%	0%-13.2%	0%-8.8%	0%-5%	0%-12.8%	0%-6.2%	0%-6.7%	0%-9.3%	0%-11.2%	0%-2.2%	0%-2.1%	0%-2.7%	0%-24.7%	0%-2.5%	0%-2.2%	0%-2.6%	0%-1.8%	0%-2.3%	0%-3.4%	0%-6.6%	0%-2.4%	0%-1.9%	0%-1.9%	0%-2.4%	0%-5.2%	0%-12.3%	0%-2.4%	0%-3.8%	0%-4.4%	0%-2.5%	0%-0.8%
k13-I543T	0/241	0/29	0/47	0/86	0/31	0/66	0/53	0/44	0/34	0/183	0/187	0/171	0/14	0/165	0/197	0/157	0/220	0/199	0/123	0/67	0/169	0/225	0/212	0/174	0/83	0/33	0/182	0/108	0/98	0/165	0/494
	0%	0%	0%	0%	0%	0%	0%	0%	0%	0%	0%	0%	0%	0%	0%	0%	0%	0%	0%	0%	0%	0%	0%	0%	0%	0%	0%	0%	0%	0%	0%
	0%-1.5%	0%-11.9%	0%-7.5%	0%-4.2%	0%-11.2%	0%-5.4%	0%-6.7%	0%-8%	0%-10.3%	0%-2%	0%-2%	0%-2.1%	0%-23.2%	0%-2.2%	0%-1.9%	0%-2.3%	0%-1.7%	0%-1.8%	0%-3%	0%-5.4%	0%-2.2%	0%-1.6%	0%-1.7%	0%-2.1%	0%-4.3%	0%-10.6%	0%-2%	0%-3.4%	0%-3.7%	0%-2.2%	0%-0.7%
k13-K108E	2/223	0/24	0/43	0/62	0/27	1/63	0/51	0/35	0/25	0/159	0/166	0/120	0/14	0/140	0/167	0/142	0/212	0/135	0/98	0/51	0/129	0/181	0/184	0/141	0/62	0/25	0/154	0/100	0/78	0/144	0/409
	0.9%	0%	0%	0%	0%	1.6%	0%	0%	0%	0%	0%	0%	0%	0%	0%	0%	0%	0%	0%	0%	0%	0%	0%	0%	0%	0%	0%	0%	0%	0%	0%
	0.1%-3.2%	0%-14.2%	0%-8.2%	0%-5.8%	0%-12.8%	0%-8.5%	0%-7%	0%-10%	0%-13.7%	0%-2.3%	0%-2.2%	0%-3%	0%-23.2%	0%-2.6%	0%-2.2%	0%-2.6%	0%-1.7%	0%-2.7%	0%-3.7%	0%-7%	0%-2.8%	0%-2%	0%-2%	0%-2.6%	0%-5.8%	0%-13.7%	0%-2.4%	0%-3.6%	0%-4.6%	0%-2.5%	0%-0.9%
k13-K189N	3/229	0/23	1/43	1/65	1/28	5/70	1/52	0/37	0/30	0/165	0/175	1/135	0/13	1/155	2/176	1/150	3/222	2/153	0/96	3/55	2/129	4/195	0/175	1/151	1/63	0/30	4/163	0/100	2/85	0/152	2/426
	1.3%	0%	2.3%	1.5%	3.6%	7.1%	1.9%	0%	0%	0%	0%	0.7%	0%	0.6%	1.1%	0.7%	1.4%	1.3%	0%	5.5%	1.6%	2.1%	0%	0.7%	1.6%	0%	2.5%	0%	2.4%	0%	0.5%
	0.3%-3.8%	0%-14.8%	0.1%-12.3%	0%-8.3%	0.1%-18.3%	2.4%-15.9%	0%-10.3%	0%-9.5%	0%-11.6%	0%-2.2%	0%-2.1%	0%-4.1%	0%-24.7%	0%-3.5%	0.1%-4%	0%-3.7%	0.3%-3.9%	0.2%-4.6%	0%-3.8%	1.1%-15.1%	0.2%-5.5%	0.6%-5.2%	0%-2.1%	0%-3.6%	0%-8.5%	0%-11.6%	0.7%-6.2%	0%-3.6%	0.3%-8.2%	0%-2.4%	0.1%-1.7%
k13-K189T	43/229	4/23	9/43	7/65	6/28	6/70	13/52	10/37	1/30	61/165	53/175	27/135	1/13	28/155	32/176	45/150	29/222	22/153	30/96	7/55	18/129	26/195	1/175	28/151	8/63	5/30	25/163	46/100	10/85	22/152	36/426
	18.8%	17.4%	20.9%	10.8%	21.4%	8.6%	25%	27%	3.3%	37%	30.3%	20%	7.7%	18.1%	18.2%	30%	13.1%	14.4%	31.2%	12.7%	14%	13.3%	0.6%	18.5%	12.7%	16.7%	15.3%	46%	11.8%	14.5%	8.5%
	13.9%-24.4%	5%-38.8%	10%-36%	4.4%-20.9%	8.3%-41%	3.2%-17.7%	14%-38.9%	13.8%-44.1%	0.1%-17.2%	29.6%-44.8%	23.6%-37.7%	13.6%-27.7%	0.2%-36%	12.4%-25%	12.8%-24.7%	22.8%-38%	8.9%-18.2%	9.2%-21%	22.2%-41.5%	5.3%-24.5%	8.5%-21.2%	8.9%-18.9%	0%-3.1%	12.7%-25.7%	5.6%-23.5%	5.6%-34.7%	10.2%-21.8%	36%-56.3%	5.8%-20.6%	9.3%-21.1%	6%-11.5%
k13-K266T	0/238	0/25	0/50	0/75	0/29	0/72	0/53	0/39	0/32	0/174	0/181	0/144	0/15	0/161	0/187	0/162	0/245	0/174	0/108	0/63	0/148	0/206	2/194	0/153	0/75	0/33	0/185	0/105	0/94	0/162	1/477
	0%	0%	0%	0%	0%	0%	0%	0%	0%	0%	0%	0%	0%	0%	0%	0%	0%	0%	0%	0%	0%	0%	1%	0%	0%	0%	0%	0%	0%	0%	0.2%
	0%-1.5%	0%-13.7%	0%-7.1%	0%-4.8%	0%-11.9%	0%-5%	0%-6.7%	0%-9%	0%-10.9%	0%-2.1%	0%-2%	0%-2.5%	0%-21.8%	0%-2.3%	0%-2%	0%-2.3%	0%-1.5%	0%-2.1%	0%-3.4%	0%-5.7%	0%-2.5%	0%-1.8%	0.1%-3.7%	0%-2.4%	0%-4.8%	0%-10.6%	0%-2%	0%-3.5%	0%-3.8%	0%-2.3%	0%-1.2%
k13-K52R	0/252	0/26	0/47	0/82	0/33	0/74	0/57	0/43	0/36	0/177	1/188	0/163	0/15	0/166	0/201	0/163	0/259	0/187	0/118	0/62	0/169	3/212	0/210	0/163	0/83	0/35	0/198	0/115	0/105	0/166	0/500
	0%	0%	0%	0%	0%	0%	0%	0%	0%	0%	0.5%	0%	0%	0%	0%	0%	0%	0%	0%	0%	0%	1.4%	0%	0%	0%	0%	0%	0%	0%	0%	0%
	0%-1.5%	0%-13.2%	0%-7.5%	0%-4.4%	0%-10.6%	0%-4.9%	0%-6.3%	0%-8.2%	0%-9.7%	0%-2.1%	0%-2.9%	0%-2.2%	0%-21.8%	0%-2.2%	0%-1.8%	0%-2.2%	0%-1.4%	0%-2%	0%-3.1%	0%-5.8%	0%-2.2%	0.3%-4.1%	0%-1.7%	0%-2.2%	0%-4.3%	0%-10%	0%-1.8%	0%-3.2%	0%-3.5%	0%-2.2%	0%-0.7%
k13-K92N	0/248	0/26	0/50	0/81	0/30	0/72	0/57	0/41	0/32	0/175	0/188	0/155	0/16	0/164	0/194	0/161	0/249	0/174	0/115	0/60	8/157	0/208	0/210	0/160	0/77	0/33	0/187	0/114	0/98	0/162	0/488
	0%	0%	0%	0%	0%	0%	0%	0%	0%	0%	0%	0%	0%	0%	0%	0%	0%	0%	0%	0%	5.1%	0%	0%	0%	0%	0%	0%	0%	0%	0%	0%
	0%-1.5%	0%-13.2%	0%-7.1%	0%-4.5%	0%-11.6%	0%-5%	0%-6.3%	0%-8.6%	0%-10.9%	0%-2.1%	0%-1.9%	0%-2.4%	0%-20.6%	0%-2.2%	0%-1.9%	0%-2.3%	0%-1.5%	0%-2.1%	0%-3.2%	0%-6%	2.2%-9.8%	0%-1.8%	0%-1.7%	0%-2.3%	0%-4.7%	0%-10.6%	0%-2%	0%-3.2%	0%-3.7%	0%-2.3%	0%-0.8%
k13-L116I	0/223	0/24	0/43	1/62	0/27	0/63	0/51	0/35	0/25	2/159	0/166	0/120	0/14	1/140	0/167	0/142	0/212	0/135	0/98	0/51	1/129	0/181	0/184	0/141	1/62	0/25	0/154	1/100	0/78	0/145	0/409
	0%	0%	0%	1.6%	0%	0%	0%	0%	0%	1.3%	0%	0%	0%	0.7%	0%	0%	0%	0%	0%	0%	0.8%	0%	0%	0%	1.6%	0%	0%	1%	0%	0%	0%
	0%-1.6%	0%-14.2%	0%-8.2%	0%-8.7%	0%-12.8%	0%-5.7%	0%-7%	0%-10%	0%-13.7%	0.2%-4.5%	0%-2.2%	0%-3%	0%-23.2%	0%-3.9%	0%-2.2%	0%-2.6%	0%-1.7%	0%-2.7%	0%-3.7%	0%-7%	0%-4.2%	0%-2%	0%-2%	0%-2.6%	0%-8.7%	0%-13.7%	0%-2.4%	0%-5.4%	0%-4.6%	0%-2.5%	0%-0.9%
k13-L258M	1/238	0/25	3/50	0/75	1/29	2/72	0/53	0/39	6/32	0/174	3/181	1/144	0/15	3/161	1/187	2/162	0/245	2/174	0/108	0/63	3/148	0/206	0/194	0/153	9/75	3/33	19/185	3/105	9/94	34/162	92/477
	0.4%	0%	6%	0%	3.4%	2.8%	0%	0%	18.8%	0%	1.7%	0.7%	0%	1.9%	0.5%	1.2%	0%	1.1%	0%	0%	2%	0%	0%	0%	12%	9.1%	10.3%	2.9%	9.6%	21%	19.3%
	0%-2.3%	0%-13.7%	1.3%-16.5%	0%-4.8%	0.1%-17.8%	0.3%-9.7%	0%-6.7%	0%-9%	7.2%-36.4%	0%-2.1%	0.3%-4.8%	0%-3.8%	0%-21.8%	0.4%-5.3%	0%-2.9%	0.1%-4.4%	0%-1.5%	0.1%-4.1%	0%-3.4%	0%-5.7%	0.4%-5.8%	0%-1.8%	0%-1.9%	0%-2.4%	5.6%-21.6%	1.9%-24.3%	6.3%-15.6%	0.6%-8.1%	4.5%-17.4%	15%-28.1%	15.8%-23.1%
k13-L99V	0/248	0/26	1/50	0/81	0/30	0/72	0/57	0/41	0/32	0/175	0/188	0/155	0/16	0/164	1/194	1/161	0/249	0/174	0/115	0/60	0/157	8/208	0/210	1/160	0/77	0/33	1/187	0/114	0/98	0/162	0/488
	0%	0%	2%	0%	0%	0%	0%	0%	0%	0%	0%	0%	0%	0%	0.5%	0.6%	0%	0%	0%	0%	0%	3.8%	0%	0.6%	0%	0%	0.5%	0%	0%	0%	0%
	0%-1.5%	0%-13.2%	0.1%-10.6%	0%-4.5%	0%-11.6%	0%-5%	0%-6.3%	0%-8.6%	0%-10.9%	0%-2.1%	0%-1.9%	0%-2.4%	0%-20.6%	0%-2.2%	0%-2.8%	0%-3.4%	0%-1.5%	0%-2.1%	0%-3.2%	0%-6%	0%-2.3%	1.7%-7.4%	0%-1.7%	0%-3.4%	0%-4.7%	0%-10.6%	0%-2.9%	0%-3.2%	0%-3.7%	0%-2.3%	0%-0.8%
k13-M18I	1/227	0/24	0/40	0/67	0/27	0/65	0/53	0/38	0/30	0/162	1/170	0/136	0/14	0/142	0/177	0/148	0/234	1/161	0/106	0/57	0/137	0/195	0/183	0/148	0/70	0/33	0/164	0/100	0/85	0/147	2/438
	0.4%	0%	0%	0%	0%	0%	0%	0%	0%	0%	0.6%	0%	0%	0%	0%	0%	0%	0.6%	0%	0%	0%	0%	0%	0%	0%	0%	0%	0%	0%	0%	0.5%
	0%-2.4%	0%-14.2%	0%-8.8%	0%-5.4%	0%-12.8%	0%-5.5%	0%-6.7%	0%-9.3%	0%-11.6%	0%-2.3%	0%-3.2%	0%-2.7%	0%-23.2%	0%-2.6%	0%-2.1%	0%-2.5%	0%-1.6%	0%-3.4%	0%-3.4%	0%-6.3%	0%-2.7%	0%-1.9%	0%-2%	0%-2.5%	0%-5.1%	0%-10.6%	0%-2.2%	0%-3.6%	0%-4.2%	0%-2.5%	0.1%-1.6%
k13-M253I	1/238	0/25	0/50	0/75	0/29	0/72	0/53	0/39	0/32	0/174	1/181	0/144	0/15	0/161	0/187	0/162	0/245	0/174	0/108	0/63	0/148	0/206	0/194	0/153	1/75	0/33	0/185	0/105	0/94	0/162	0/477
	0.4%	0%	0%	0%	0%	0%	0%	0%	0%	0%	0.6%	0%	0%	0%	0%	0%	0%	0%	0%	0%	0%	0%	0%	0%	1.3%	0%	0%	0%	0%	0%	0%
	0%-2.3%	0%-13.7%	0%-7.1%	0%-4.8%	0%-11.9%	0%-5%	0%-6.7%	0%-9%	0%-10.9%	0%-2.1%	0%-3%	0%-2.5%	0%-21.8%	0%-2.3%	0%-2%	0%-2.3%	0%-1.5%	0%-2.1%	0%-3.4%	0%-5.7%	0%-2.5%	0%-1.8%	0%-1.9%	0%-2.4%	0%-7.2%	0%-10.6%	0%-2%	0%-3.5%	0%-3.8%	0%-2.3%	0%-0.8%
k13-M476I	0/247	0/27	0/47	0/91	0/30	0/73	0/55	0/44	0/37	0/187	0/196	0/171	0/15	0/178	0/206	0/166	0/247	0/203	0/125	0/67	0/174	0/227	0/217	0/182	0/86	0/37	0/190	0/112	0/98	0/176	0/498
	0%	0%	0%	0%	0%	0%	0%	0%	0%	0%	0%	0%	0%	0%	0%	0%	0%	0%	0%	0%	0%	0%	0%	0%	0%	0%	0%	0%	0%	0%	0%
	0%-1.5%	0%-12.8%	0%-7.5%	0%-4%	0%-11.6%	0%-4.9%	0%-6.5%	0%-8%	0%-9.5%	0%-2%	0%-1.9%	0%-2.1%	0%-21.8%	0%-2.1%	0%-1.8%	0%-2.2%	0%-1.5%	0%-1.8%	0%-2.9%	0%-5.4%	0%-2.1%	0%-1.6%	0%-1.7%	0%-2%	0%-4.2%	0%-9.5%	0%-1.9%	0%-3.2%	0%-3.7%	0%-2.1%	0%-0.7%
k13-N129I	0/223	0/24	0/43	0/62	0/27	0/63	0/51	0/35	0/25	0/159	0/166	0/120	0/14	0/140	0/167	0/142	0/212	0/135	0/98	0/51	0/129	0/181	0/184	0/141	0/62	0/25	0/154	0/100	0/78	0/145	0/409
	0%	0%	0%	0%	0%	0%	0%	0%	0%	0%	0%	0%	0%	0%	0%	0%	0%	0%	0%	0%	0%	0%	0%	0%	0%	0%	0%	0%	0%	0%	0%
	0%-1.6%	0%-14.2%	0%-8.2%	0%-5.8%	0%-12.8%	0%-5.7%	0%-7%	0%-10%	0%-13.7%	0%-2.3%	0%-2.2%	0%-3%	0%-23.2%	0%-2.6%	0%-2.2%	0%-2.6%	0%-1.7%	0%-2.7%	0%-3.7%	0%-7%	0%-2.8%	0%-2%	0%-2%	0%-2.6%	0%-5.8%	0%-13.7%	0%-2.4%	0%-3.6%	0%-4.6%	0%-2.5%	0%-0.9%
k13-N132D	0/223	0/24	0/43	0/62	0/27	0/63	0/51	0/35	0/25	0/159	0/166	0/120	0/14	0/140	0/167	0/142	0/212	0/135	0/98	0/51	0/129	0/181	0/184	0/141	0/62	0/25	0/154	0/100	0/78	0/145	0/409
	0%	0%	0%	0%	0%	0%	0%	0%	0%	0%	0%	0%	0%	0%	0%	0%	0%	0%	0%	0%	0%	0%	0%	0%	0%	0%	0%	0%	0%	0%	0%
	0%-1.6%	0%-14.2%	0%-8.2%	0%-5.8%	0%-12.8%	0%-5.7%	0%-7%	0%-10%	0%-13.7%	0%-2.3%	0%-2.2%	0%-3%	0%-23.2%	0%-2.6%	0%-2.2%	0%-2.6%	0%-1.7%	0%-2.7%	0%-3.7%	0%-7%	0%-2.8%	0%-2%	0%-2%	0%-2.6%	0%-5.8%	0%-13.7%	0%-2.4%	0%-3.6%	0%-4.6%	0%-2.5%	0%-0.9%
k13-N133K	0/223	0/24	1/43	0/62	0/27	0/63	0/51	0/35	0/25	0/159	0/166	1/120	0/14	0/140	0/167	0/142	0/212	0/135	0/98	0/51	0/129	0/181	0/184	0/141	0/62	0/25	0/154	0/100	0/78	1/145	0/409
	0%	0%	2.3%	0%	0%	0%	0%	0%	0%	0%	0%	0.8%	0%	0%	0%	0%	0%	0%	0%	0%	0%	0%	0%	0%	0%	0%	0%	0%	0%	0.7%	0%
	0%-1.6%	0%-14.2%	0.1%-12.3%	0%-5.8%	0%-12.8%	0%-5.7%	0%-7%	0%-10%	0%-13.7%	0%-2.3%	0%-2.2%	0%-4.6%	0%-23.2%	0%-2.6%	0%-2.2%	0%-2.6%	0%-1.7%	0%-2.7%	0%-3.7%	0%-7%	0%-2.8%	0%-2%	0%-2%	0%-2.6%	0%-5.8%	0%-13.7%	0%-2.4%	0%-3.6%	0%-4.6%	0%-3.8%	0%-0.9%
k13-N133Y	0/223	0/24	0/43	0/62	0/27	0/63	0/51	0/35	0/25	0/159	0/166	0/120	0/14	0/140	0/167	0/142	0/212	0/135	0/98	0/51	0/129	0/181	0/184	0/141	0/62	0/25	0/154	0/100	0/78	0/145	0/409
	0%	0%	0%	0%	0%	0%	0%	0%	0%	0%	0%	0%	0%	0%	0%	0%	0%	0%	0%	0%	0%	0%	0%	0%	0%	0%	0%	0%	0%	0%	0%
	0%-1.6%	0%-14.2%	0%-8.2%	0%-5.8%	0%-12.8%	0%-5.7%	0%-7%	0%-10%	0%-13.7%	0%-2.3%	0%-2.2%	0%-3%	0%-23.2%	0%-2.6%	0%-2.2%	0%-2.6%	0%-1.7%	0%-2.7%	0%-3.7%	0%-7%	0%-2.8%	0%-2%	0%-2%	0%-2.6%	0%-5.8%	0%-13.7%	0%-2.4%	0%-3.6%	0%-4.6%	0%-2.5%	0%-0.9%
k13-N135D	0/223	0/24	0/43	0/62	0/27	0/63	0/51	0/35	0/25	1/159	0/166	0/120	0/14	0/140	0/167	0/142	0/212	0/135	0/98	0/51	0/129	0/181	0/184	0/141	0/62	0/25	0/154	0/100	0/78	0/145	0/409
	0%	0%	0%	0%	0%	0%	0%	0%	0%	0.6%	0%	0%	0%	0%	0%	0%	0%	0%	0%	0%	0%	0%	0%	0%	0%	0%	0%	0%	0%	0%	0%
	0%-1.6%	0%-14.2%	0%-8.2%	0%-5.8%	0%-12.8%	0%-5.7%	0%-7%	0%-10%	0%-13.7%	0%-3.5%	0%-2.2%	0%-3%	0%-23.2%	0%-2.6%	0%-2.2%	0%-2.6%	0%-1.7%	0%-2.7%	0%-3.7%	0%-7%	0%-2.8%	0%-2%	0%-2%	0%-2.6%	0%-5.8%	0%-13.7%	0%-2.4%	0%-3.6%	0%-4.6%	0%-2.5%	0%-0.9%
k13-N135I	0/223	0/24	0/43	0/62	0/27	0/63	0/51	0/35	0/25	0/159	0/166	0/120	0/14	0/140	0/167	0/142	0/212	0/135	0/98	0/51	0/129	0/181	0/184	0/141	0/62	0/25	0/154	0/100	0/78	0/145	0/409
	0%	0%	0%	0%	0%	0%	0%	0%	0%	0%	0%	0%	0%	0%	0%	0%	0%	0%	0%	0%	0%	0%	0%	0%	0%	0%	0%	0%	0%	0%	0%
	0%-1.6%	0%-14.2%	0%-8.2%	0%-5.8%	0%-12.8%	0%-5.7%	0%-7%	0%-10%	0%-13.7%	0%-2.3%	0%-2.2%	0%-3%	0%-23.2%	0%-2.6%	0%-2.2%	0%-2.6%	0%-1.7%	0%-2.7%	0%-3.7%	0%-7%	0%-2.8%	0%-2%	0%-2%	0%-2.6%	0%-5.8%	0%-13.7%	0%-2.4%	0%-3.6%	0%-4.6%	0%-2.5%	0%-0.9%
k13-N135Y	0/223	0/24	0/43	0/62	0/27	0/63	0/51	0/35	0/25	0/159	0/166	0/120	0/14	0/140	0/167	1/142	0/212	0/135	0/98	0/51	0/129	0/181	0/184	0/141	0/62	0/25	0/154	0/100	1/78	0/145	1/409
	0%	0%	0%	0%	0%	0%	0%	0%	0%	0%	0%	0%	0%	0%	0%	0.7%	0%	0%	0%	0%	0%	0%	0%	0%	0%	0%	0%	0%	1.3%	0%	0.2%
	0%-1.6%	0%-14.2%	0%-8.2%	0%-5.8%	0%-12.8%	0%-5.7%	0%-7%	0%-10%	0%-13.7%	0%-2.3%	0%-2.2%	0%-3%	0%-23.2%	0%-2.6%	0%-2.2%	0%-3.9%	0%-1.7%	0%-2.7%	0%-3.7%	0%-7%	0%-2.8%	0%-2%	0%-2%	0%-2.6%	0%-5.8%	0%-13.7%	0%-2.4%	0%-3.6%	0%-6.9%	0%-2.5%	0%-1.4%
k13-N137D	0/223	0/24	0/43	0/62	0/27	0/63	0/51	0/35	0/25	0/159	0/166	0/120	0/14	0/140	0/167	0/142	0/212	0/135	0/98	0/51	0/129	0/181	0/184	0/141	0/62	0/25	0/154	0/100	0/78	0/145	1/409
	0%	0%	0%	0%	0%	0%	0%	0%	0%	0%	0%	0%	0%	0%	0%	0%	0%	0%	0%	0%	0%	0%	0%	0%	0%	0%	0%	0%	0%	0%	0.2%
	0%-1.6%	0%-14.2%	0%-8.2%	0%-5.8%	0%-12.8%	0%-5.7%	0%-7%	0%-10%	0%-13.7%	0%-2.3%	0%-2.2%	0%-3%	0%-23.2%	0%-2.6%	0%-2.2%	0%-2.6%	0%-1.7%	0%-2.7%	0%-3.7%	0%-7%	0%-2.8%	0%-2%	0%-2%	0%-2.6%	0%-5.8%	0%-13.7%	0%-2.4%	0%-3.6%	0%-4.6%	0%-2.5%	0%-1.4%
k13-N137K	0/223	0/24	0/43	0/62	0/27	0/63	0/51	0/35	0/25	0/159	0/166	0/120	0/14	0/140	1/167	0/142	0/212	0/135	0/98	0/51	0/129	0/181	1/184	0/141	0/62	0/25	0/154	0/100	1/78	0/145	0/409
	0%	0%	0%	0%	0%	0%	0%	0%	0%	0%	0%	0%	0%	0%	0.6%	0%	0%	0%	0%	0%	0%	0%	0.5%	0%	0%	0%	0%	0%	1.3%	0%	0%
	0%-1.6%	0%-14.2%	0%-8.2%	0%-5.8%	0%-12.8%	0%-5.7%	0%-7%	0%-10%	0%-13.7%	0%-2.3%	0%-2.2%	0%-3%	0%-23.2%	0%-2.6%	0%-3.3%	0%-2.6%	0%-1.7%	0%-2.7%	0%-3.7%	0%-7%	0%-2.8%	0%-2%	0%-3%	0%-2.6%	0%-5.8%	0%-13.7%	0%-2.4%	0%-3.6%	0%-6.9%	0%-2.5%	0%-0.9%
k13-N137Y	0/223	0/24	0/43	0/62	0/27	0/63	0/51	0/35	0/25	0/159	0/166	0/120	0/14	0/140	0/167	0/142	0/212	0/135	0/98	0/51	0/129	0/181	0/184	0/141	0/62	0/25	0/154	0/100	0/78	0/145	2/409
	0%	0%	0%	0%	0%	0%	0%	0%	0%	0%	0%	0%	0%	0%	0%	0%	0%	0%	0%	0%	0%	0%	0%	0%	0%	0%	0%	0%	0%	0%	0.5%
	0%-1.6%	0%-14.2%	0%-8.2%	0%-5.8%	0%-12.8%	0%-5.7%	0%-7%	0%-10%	0%-13.7%	0%-2.3%	0%-2.2%	0%-3%	0%-23.2%	0%-2.6%	0%-2.2%	0%-2.6%	0%-1.7%	0%-2.7%	0%-3.7%	0%-7%	0%-2.8%	0%-2%	0%-2%	0%-2.6%	0%-5.8%	0%-13.7%	0%-2.4%	0%-3.6%	0%-4.6%	0%-2.5%	0.1%-1.8%
k13-N140I	0/223	0/24	0/43	0/62	0/27	0/63	0/51	0/35	0/25	0/159	1/166	0/120	0/14	0/140	0/167	0/142	0/212	0/135	0/98	0/51	0/129	0/181	1/184	0/141	0/62	0/25	0/154	0/100	0/78	0/145	1/409
	0%	0%	0%	0%	0%	0%	0%	0%	0%	0%	0.6%	0%	0%	0%	0%	0%	0%	0%	0%	0%	0%	0%	0.5%	0%	0%	0%	0%	0%	0%	0%	0.2%
	0%-1.6%	0%-14.2%	0%-8.2%	0%-5.8%	0%-12.8%	0%-5.7%	0%-7%	0%-10%	0%-13.7%	0%-2.3%	0%-3.3%	0%-3%	0%-23.2%	0%-2.6%	0%-2.2%	0%-2.6%	0%-1.7%	0%-2.7%	0%-3.7%	0%-7%	0%-2.8%	0%-2%	0%-3%	0%-2.6%	0%-5.8%	0%-13.7%	0%-2.4%	0%-3.6%	0%-4.6%	0%-2.5%	0%-1.4%
k13-N142D	0/223	0/24	0/43	0/62	0/27	0/63	0/51	0/35	0/25	0/159	0/166	0/120	0/14	0/140	0/167	0/142	0/212	2/135	0/98	0/51	0/129	0/181	0/184	1/141	0/62	0/25	0/154	0/100	3/78	1/145	0/409
	0%	0%	0%	0%	0%	0%	0%	0%	0%	0%	0%	0%	0%	0%	0%	0%	0%	1.5%	0%	0%	0%	0%	0%	0.7%	0%	0%	0%	0%	3.8%	0.7%	0%
	0%-1.6%	0%-14.2%	0%-8.2%	0%-5.8%	0%-12.8%	0%-5.7%	0%-7%	0%-10%	0%-13.7%	0%-2.3%	0%-2.2%	0%-3%	0%-23.2%	0%-2.6%	0%-2.2%	0%-2.6%	0%-1.7%	0.2%-5.2%	0%-3.7%	0%-7%	0%-2.8%	0%-2%	0%-2%	0%-3.9%	0%-5.8%	0%-13.7%	0%-2.4%	0%-3.6%	0.8%-10.8%	0%-3.8%	0%-0.9%
k13-N142H	0/223	0/24	0/43	0/62	0/27	0/63	0/51	0/35	0/25	0/159	0/166	0/120	0/14	1/140	1/167	0/142	1/212	0/135	0/98	0/51	1/129	1/181	0/184	0/141	0/62	0/25	1/154	0/100	0/78	0/145	1/409
	0%	0%	0%	0%	0%	0%	0%	0%	0%	0%	0%	0%	0%	0.7%	0.6%	0%	0.5%	0%	0%	0%	0.8%	0.6%	0%	0%	0%	0%	0.6%	0%	0%	0%	0.2%
	0%-1.6%	0%-14.2%	0%-8.2%	0%-5.8%	0%-12.8%	0%-5.7%	0%-7%	0%-10%	0%-13.7%	0%-2.3%	0%-2.2%	0%-3%	0%-23.2%	0%-3.9%	0%-3.3%	0%-2.6%	0%-2.6%	0%-2.7%	0%-3.7%	0%-7%	0%-4.2%	0%-3%	0%-2%	0%-2.6%	0%-5.8%	0%-13.7%	0%-3.6%	0%-3.6%	0%-4.6%	0%-2.5%	0%-1.4%
k13-N142S	0/223	0/24	0/43	0/62	0/27	0/63	0/51	0/35	0/25	1/159	0/166	0/120	0/14	0/140	0/167	0/142	1/212	0/135	0/98	0/51	0/129	0/181	0/184	0/141	0/62	0/25	0/154	0/100	0/78	0/145	0/409
	0%	0%	0%	0%	0%	0%	0%	0%	0%	0.6%	0%	0%	0%	0%	0%	0%	0.5%	0%	0%	0%	0%	0%	0%	0%	0%	0%	0%	0%	0%	0%	0%
	0%-1.6%	0%-14.2%	0%-8.2%	0%-5.8%	0%-12.8%	0%-5.7%	0%-7%	0%-10%	0%-13.7%	0%-3.5%	0%-2.2%	0%-3%	0%-23.2%	0%-2.6%	0%-2.2%	0%-2.6%	0%-2.6%	0%-2.7%	0%-3.7%	0%-7%	0%-2.8%	0%-2%	0%-2%	0%-2.6%	0%-5.8%	0%-13.7%	0%-2.4%	0%-3.6%	0%-4.6%	0%-2.5%	0%-0.9%
k13-N146I	0/223	0/24	0/43	0/62	0/27	1/63	0/51	0/35	0/25	0/159	0/166	0/120	0/14	0/140	0/167	0/142	1/212	0/135	0/98	0/51	0/129	0/181	1/184	1/141	0/62	0/25	0/154	0/100	0/78	0/145	1/409
	0%	0%	0%	0%	0%	1.6%	0%	0%	0%	0%	0%	0%	0%	0%	0%	0%	0.5%	0%	0%	0%	0%	0%	0.5%	0.7%	0%	0%	0%	0%	0%	0%	0.2%
	0%-1.6%	0%-14.2%	0%-8.2%	0%-5.8%	0%-12.8%	0%-8.5%	0%-7%	0%-10%	0%-13.7%	0%-2.3%	0%-2.2%	0%-3%	0%-23.2%	0%-2.6%	0%-2.2%	0%-2.6%	0%-2.6%	0%-2.7%	0%-3.7%	0%-7%	0%-2.8%	0%-2%	0%-3%	0%-3.9%	0%-5.8%	0%-13.7%	0%-2.4%	0%-3.6%	0%-4.6%	0%-2.5%	0%-1.4%
k13-N146S	0/223	0/24	0/43	0/62	0/27	0/63	0/51	0/35	0/25	0/159	0/166	0/120	0/14	0/140	0/167	0/142	1/212	0/135	0/98	0/51	0/129	1/181	0/184	0/141	0/62	0/25	0/154	0/100	0/78	0/145	0/409
	0%	0%	0%	0%	0%	0%	0%	0%	0%	0%	0%	0%	0%	0%	0%	0%	0.5%	0%	0%	0%	0%	0.6%	0%	0%	0%	0%	0%	0%	0%	0%	0%
	0%-1.6%	0%-14.2%	0%-8.2%	0%-5.8%	0%-12.8%	0%-5.7%	0%-7%	0%-10%	0%-13.7%	0%-2.3%	0%-2.2%	0%-3%	0%-23.2%	0%-2.6%	0%-2.2%	0%-2.6%	0%-2.6%	0%-2.7%	0%-3.7%	0%-7%	0%-2.8%	0%-3%	0%-2%	0%-2.6%	0%-5.8%	0%-13.7%	0%-2.4%	0%-3.6%	0%-4.6%	0%-2.5%	0%-0.9%
k13-N147I	0/223	0/24	0/43	0/62	0/27	0/63	0/51	0/35	0/25	0/159	0/166	0/120	0/14	0/140	0/167	0/142	0/212	0/135	0/98	0/51	0/129	0/181	1/184	0/141	0/62	0/25	0/154	0/100	0/78	0/145	1/409
	0%	0%	0%	0%	0%	0%	0%	0%	0%	0%	0%	0%	0%	0%	0%	0%	0%	0%	0%	0%	0%	0%	0.5%	0%	0%	0%	0%	0%	0%	0%	0.2%
	0%-1.6%	0%-14.2%	0%-8.2%	0%-5.8%	0%-12.8%	0%-5.7%	0%-7%	0%-10%	0%-13.7%	0%-2.3%	0%-2.2%	0%-3%	0%-23.2%	0%-2.6%	0%-2.2%	0%-2.6%	0%-1.7%	0%-2.7%	0%-3.7%	0%-7%	0%-2.8%	0%-2%	0%-3%	0%-2.6%	0%-5.8%	0%-13.7%	0%-2.4%	0%-3.6%	0%-4.6%	0%-2.5%	0%-1.4%
k13-N147K	0/223	0/24	0/43	0/62	0/27	0/63	0/51	0/35	0/25	0/159	0/166	0/120	0/14	0/140	0/167	0/142	0/212	0/135	0/98	0/51	0/129	0/181	1/184	0/141	0/62	0/25	0/154	0/100	0/78	0/145	0/409
	0%	0%	0%	0%	0%	0%	0%	0%	0%	0%	0%	0%	0%	0%	0%	0%	0%	0%	0%	0%	0%	0%	0.5%	0%	0%	0%	0%	0%	0%	0%	0%
	0%-1.6%	0%-14.2%	0%-8.2%	0%-5.8%	0%-12.8%	0%-5.7%	0%-7%	0%-10%	0%-13.7%	0%-2.3%	0%-2.2%	0%-3%	0%-23.2%	0%-2.6%	0%-2.2%	0%-2.6%	0%-1.7%	0%-2.7%	0%-3.7%	0%-7%	0%-2.8%	0%-2%	0%-3%	0%-2.6%	0%-5.8%	0%-13.7%	0%-2.4%	0%-3.6%	0%-4.6%	0%-2.5%	0%-0.9%
k13-N147S	0/223	0/24	0/43	0/62	0/27	0/63	0/51	0/35	0/25	0/159	0/166	0/120	0/14	0/140	0/167	0/142	0/212	0/135	0/98	0/51	0/129	0/181	0/184	0/141	0/62	0/25	0/154	0/100	0/78	0/145	2/409
	0%	0%	0%	0%	0%	0%	0%	0%	0%	0%	0%	0%	0%	0%	0%	0%	0%	0%	0%	0%	0%	0%	0%	0%	0%	0%	0%	0%	0%	0%	0.5%
	0%-1.6%	0%-14.2%	0%-8.2%	0%-5.8%	0%-12.8%	0%-5.7%	0%-7%	0%-10%	0%-13.7%	0%-2.3%	0%-2.2%	0%-3%	0%-23.2%	0%-2.6%	0%-2.2%	0%-2.6%	0%-1.7%	0%-2.7%	0%-3.7%	0%-7%	0%-2.8%	0%-2%	0%-2%	0%-2.6%	0%-5.8%	0%-13.7%	0%-2.4%	0%-3.6%	0%-4.6%	0%-2.5%	0.1%-1.8%
k13-N150K	0/223	0/24	0/43	0/62	0/27	0/63	0/51	0/35	0/25	0/159	0/166	0/120	0/14	0/140	0/167	0/142	0/212	0/135	0/98	1/51	0/129	0/181	0/184	0/141	0/62	0/25	0/154	0/100	0/78	0/145	0/409
	0%	0%	0%	0%	0%	0%	0%	0%	0%	0%	0%	0%	0%	0%	0%	0%	0%	0%	0%	2%	0%	0%	0%	0%	0%	0%	0%	0%	0%	0%	0%
	0%-1.6%	0%-14.2%	0%-8.2%	0%-5.8%	0%-12.8%	0%-5.7%	0%-7%	0%-10%	0%-13.7%	0%-2.3%	0%-2.2%	0%-3%	0%-23.2%	0%-2.6%	0%-2.2%	0%-2.6%	0%-1.7%	0%-2.7%	0%-3.7%	0%-10.4%	0%-2.8%	0%-2%	0%-2%	0%-2.6%	0%-5.8%	0%-13.7%	0%-2.4%	0%-3.6%	0%-4.6%	0%-2.5%	0%-0.9%
k13-N151I	0/223	0/24	0/43	0/62	0/27	0/63	0/51	0/35	0/25	0/159	0/166	0/120	0/14	0/140	0/167	0/142	0/212	0/135	1/98	0/51	0/129	0/181	0/184	0/141	0/62	0/25	0/154	0/100	1/78	0/145	0/409
	0%	0%	0%	0%	0%	0%	0%	0%	0%	0%	0%	0%	0%	0%	0%	0%	0%	0%	1%	0%	0%	0%	0%	0%	0%	0%	0%	0%	1.3%	0%	0%
	0%-1.6%	0%-14.2%	0%-8.2%	0%-5.8%	0%-12.8%	0%-5.7%	0%-7%	0%-10%	0%-13.7%	0%-2.3%	0%-2.2%	0%-3%	0%-23.2%	0%-2.6%	0%-2.2%	0%-2.6%	0%-1.7%	0%-2.7%	0%-5.6%	0%-7%	0%-2.8%	0%-2%	0%-2%	0%-2.6%	0%-5.8%	0%-13.7%	0%-2.4%	0%-3.6%	0%-6.9%	0%-2.5%	0%-0.9%
k13-N151K	0/223	0/24	0/43	0/62	0/27	0/63	0/51	0/35	0/25	0/159	0/166	0/120	0/14	0/140	0/167	0/142	0/212	0/135	1/98	0/51	0/129	0/181	0/184	0/141	0/62	0/25	0/154	0/100	0/78	0/145	0/409
	0%	0%	0%	0%	0%	0%	0%	0%	0%	0%	0%	0%	0%	0%	0%	0%	0%	0%	1%	0%	0%	0%	0%	0%	0%	0%	0%	0%	0%	0%	0%
	0%-1.6%	0%-14.2%	0%-8.2%	0%-5.8%	0%-12.8%	0%-5.7%	0%-7%	0%-10%	0%-13.7%	0%-2.3%	0%-2.2%	0%-3%	0%-23.2%	0%-2.6%	0%-2.2%	0%-2.6%	0%-1.7%	0%-2.7%	0%-5.6%	0%-7%	0%-2.8%	0%-2%	0%-2%	0%-2.6%	0%-5.8%	0%-13.7%	0%-2.4%	0%-3.6%	0%-4.6%	0%-2.5%	0%-0.9%
k13-N151S	0/223	0/24	0/43	0/62	0/27	0/63	0/51	0/35	0/25	0/159	0/166	0/120	0/14	0/140	0/167	1/142	0/212	0/135	0/98	0/51	0/129	0/181	0/184	0/141	0/62	0/25	0/154	1/100	0/78	0/145	0/409
	0%	0%	0%	0%	0%	0%	0%	0%	0%	0%	0%	0%	0%	0%	0%	0.7%	0%	0%	0%	0%	0%	0%	0%	0%	0%	0%	0%	1%	0%	0%	0%
	0%-1.6%	0%-14.2%	0%-8.2%	0%-5.8%	0%-12.8%	0%-5.7%	0%-7%	0%-10%	0%-13.7%	0%-2.3%	0%-2.2%	0%-3%	0%-23.2%	0%-2.6%	0%-2.2%	0%-3.9%	0%-1.7%	0%-2.7%	0%-3.7%	0%-7%	0%-2.8%	0%-2%	0%-2%	0%-2.6%	0%-5.8%	0%-13.7%	0%-2.4%	0%-5.4%	0%-4.6%	0%-2.5%	0%-0.9%
k13-N151T	0/223	0/24	0/43	0/62	0/27	0/63	0/51	0/35	0/25	0/159	0/166	0/120	0/14	0/140	0/167	0/142	0/212	0/135	0/98	0/51	0/129	0/181	0/184	0/141	0/62	0/25	0/154	0/100	0/78	0/145	0/409
	0%	0%	0%	0%	0%	0%	0%	0%	0%	0%	0%	0%	0%	0%	0%	0%	0%	0%	0%	0%	0%	0%	0%	0%	0%	0%	0%	0%	0%	0%	0%
	0%-1.6%	0%-14.2%	0%-8.2%	0%-5.8%	0%-12.8%	0%-5.7%	0%-7%	0%-10%	0%-13.7%	0%-2.3%	0%-2.2%	0%-3%	0%-23.2%	0%-2.6%	0%-2.2%	0%-2.6%	0%-1.7%	0%-2.7%	0%-3.7%	0%-7%	0%-2.8%	0%-2%	0%-2%	0%-2.6%	0%-5.8%	0%-13.7%	0%-2.4%	0%-3.6%	0%-4.6%	0%-2.5%	0%-0.9%
k13-N15D	0/227	0/24	0/40	0/67	0/27	0/65	0/53	0/38	0/30	0/162	0/170	0/136	0/14	0/142	0/177	1/148	0/234	0/161	0/106	0/57	0/137	0/195	0/183	0/148	0/70	0/33	0/164	0/100	0/85	0/147	0/438
	0%	0%	0%	0%	0%	0%	0%	0%	0%	0%	0%	0%	0%	0%	0%	0.7%	0%	0%	0%	0%	0%	0%	0%	0%	0%	0%	0%	0%	0%	0%	0%
	0%-1.6%	0%-14.2%	0%-8.8%	0%-5.4%	0%-12.8%	0%-5.5%	0%-6.7%	0%-9.3%	0%-11.6%	0%-2.3%	0%-2.1%	0%-2.7%	0%-23.2%	0%-2.6%	0%-2.1%	0%-3.7%	0%-1.6%	0%-2.3%	0%-3.4%	0%-6.3%	0%-2.7%	0%-1.9%	0%-2%	0%-2.5%	0%-5.1%	0%-10.6%	0%-2.2%	0%-3.6%	0%-4.2%	0%-2.5%	0%-0.8%
k13-N217H	0/238	0/25	0/48	0/76	0/30	0/73	0/54	0/39	0/33	0/173	0/184	0/143	0/15	0/167	0/191	0/158	1/250	0/164	0/112	0/60	1/150	0/204	0/197	0/160	0/70	0/36	0/187	0/111	0/95	0/163	0/480
	0%	0%	0%	0%	0%	0%	0%	0%	0%	0%	0%	0%	0%	0%	0%	0%	0.4%	0%	0%	0%	0.7%	0%	0%	0%	0%	0%	0%	0%	0%	0%	0%
	0%-1.5%	0%-13.7%	0%-7.4%	0%-4.7%	0%-11.6%	0%-4.9%	0%-6.6%	0%-9%	0%-10.6%	0%-2.1%	0%-2%	0%-2.5%	0%-21.8%	0%-2.2%	0%-1.9%	0%-2.3%	0%-2.2%	0%-2.2%	0%-3.2%	0%-6%	0%-3.7%	0%-1.8%	0%-1.9%	0%-2.3%	0%-5.1%	0%-9.7%	0%-2%	0%-3.3%	0%-3.8%	0%-2.2%	0%-0.8%
k13-N267Y	0/238	0/25	0/50	0/75	0/29	0/72	0/53	0/39	0/32	0/174	0/181	1/144	0/15	0/161	0/187	0/162	0/245	0/174	0/108	0/63	0/148	0/206	0/194	0/153	0/75	0/33	0/185	0/105	0/94	0/162	0/477
	0%	0%	0%	0%	0%	0%	0%	0%	0%	0%	0%	0.7%	0%	0%	0%	0%	0%	0%	0%	0%	0%	0%	0%	0%	0%	0%	0%	0%	0%	0%	0%
	0%-1.5%	0%-13.7%	0%-7.1%	0%-4.8%	0%-11.9%	0%-5%	0%-6.7%	0%-9%	0%-10.9%	0%-2.1%	0%-2%	0%-3.8%	0%-21.8%	0%-2.3%	0%-2%	0%-2.3%	0%-1.5%	0%-2.1%	0%-3.4%	0%-5.7%	0%-2.5%	0%-1.8%	0%-1.9%	0%-2.4%	0%-4.8%	0%-10.6%	0%-2%	0%-3.5%	0%-3.8%	0%-2.3%	0%-0.8%
k13-P441L	0/229	2/27	0/38	0/72	0/29	0/65	0/51	0/39	0/29	0/170	0/178	0/144	0/15	0/156	0/184	0/150	0/222	1/177	0/110	0/64	0/146	0/212	0/191	0/157	0/71	0/33	1/165	0/101	0/83	0/156	0/451
	0%	7.4%	0%	0%	0%	0%	0%	0%	0%	0%	0%	0%	0%	0%	0%	0%	0%	0.6%	0%	0%	0%	0%	0%	0%	0%	0%	0.6%	0%	0%	0%	0%
	0%-1.6%	0.9%-24.3%	0%-9.3%	0%-5%	0%-11.9%	0%-5.5%	0%-7%	0%-9%	0%-11.9%	0%-2.1%	0%-2.1%	0%-2.5%	0%-21.8%	0%-2.3%	0%-2%	0%-2.4%	0%-1.6%	0%-3.1%	0%-3.3%	0%-5.6%	0%-2.5%	0%-1.7%	0%-1.9%	0%-2.3%	0%-5.1%	0%-10.6%	0%-3.3%	0%-3.6%	0%-4.3%	0%-2.3%	0%-0.8%
k13-P655L	0/228	0/24	0/45	0/76	1/29	0/71	0/53	0/39	0/34	0/173	0/175	0/145	0/14	0/154	0/181	0/148	0/227	0/173	0/114	0/61	0/151	0/201	0/194	0/159	0/72	0/32	0/168	0/104	0/89	0/151	0/454
	0%	0%	0%	0%	3.4%	0%	0%	0%	0%	0%	0%	0%	0%	0%	0%	0%	0%	0%	0%	0%	0%	0%	0%	0%	0%	0%	0%	0%	0%	0%	0%
	0%-1.6%	0%-14.2%	0%-7.9%	0%-4.7%	0.1%-17.8%	0%-5.1%	0%-6.7%	0%-9%	0%-10.3%	0%-2.1%	0%-2.1%	0%-2.5%	0%-23.2%	0%-2.4%	0%-2%	0%-2.5%	0%-1.6%	0%-2.1%	0%-3.2%	0%-5.9%	0%-2.4%	0%-1.8%	0%-1.9%	0%-2.3%	0%-5%	0%-10.9%	0%-2.2%	0%-3.5%	0%-4.1%	0%-2.4%	0%-0.8%
k13-P667S	0/253	0/28	0/50	0/91	0/32	0/73	0/56	0/43	0/39	0/189	0/191	0/173	0/16	0/173	0/203	0/167	0/250	0/204	0/132	0/66	1/166	0/222	0/219	0/179	0/82	0/36	0/187	0/114	0/106	0/174	0/507
	0%	0%	0%	0%	0%	0%	0%	0%	0%	0%	0%	0%	0%	0%	0%	0%	0%	0%	0%	0%	0.6%	0%	0%	0%	0%	0%	0%	0%	0%	0%	0%
	0%-1.4%	0%-12.3%	0%-7.1%	0%-4%	0%-10.9%	0%-4.9%	0%-6.4%	0%-8.2%	0%-9%	0%-1.9%	0%-1.9%	0%-2.1%	0%-20.6%	0%-2.1%	0%-1.8%	0%-2.2%	0%-1.5%	0%-1.8%	0%-2.8%	0%-5.4%	0%-3.3%	0%-1.6%	0%-1.7%	0%-2%	0%-4.4%	0%-9.7%	0%-2%	0%-3.2%	0%-3.4%	0%-2.1%	0%-0.7%
k13-P96Q	0/248	0/26	0/50	0/81	0/30	0/72	0/57	0/41	0/32	0/175	1/188	1/155	0/16	0/164	1/194	0/161	0/249	1/174	0/115	0/60	0/157	0/208	0/210	1/160	1/77	2/33	2/187	0/114	0/98	2/162	1/488
	0%	0%	0%	0%	0%	0%	0%	0%	0%	0%	0.5%	0.6%	0%	0%	0.5%	0%	0%	0.6%	0%	0%	0%	0%	0%	0.6%	1.3%	6.1%	1.1%	0%	0%	1.2%	0.2%
	0%-1.5%	0%-13.2%	0%-7.1%	0%-4.5%	0%-11.6%	0%-5%	0%-6.3%	0%-8.6%	0%-10.9%	0%-2.1%	0%-2.9%	0%-3.5%	0%-20.6%	0%-2.2%	0%-2.8%	0%-2.3%	0%-1.5%	0%-3.2%	0%-3.2%	0%-6%	0%-2.3%	0%-1.8%	0%-1.7%	0%-3.4%	0%-7%	0.7%-20.2%	0.1%-3.8%	0%-3.2%	0%-3.7%	0.1%-4.4%	0%-1.1%
k13-Q271H	0/230	0/25	0/46	0/65	0/28	0/57	0/52	0/37	0/30	0/167	0/173	0/137	0/13	0/147	0/165	0/146	1/202	0/156	0/100	0/61	0/137	0/195	0/177	0/144	0/64	0/29	0/159	0/95	0/85	0/142	0/422
	0%	0%	0%	0%	0%	0%	0%	0%	0%	0%	0%	0%	0%	0%	0%	0%	0.5%	0%	0%	0%	0%	0%	0%	0%	0%	0%	0%	0%	0%	0%	0%
	0%-1.6%	0%-13.7%	0%-7.7%	0%-5.5%	0%-12.3%	0%-6.3%	0%-6.8%	0%-9.5%	0%-11.6%	0%-2.2%	0%-2.1%	0%-2.7%	0%-24.7%	0%-2.5%	0%-2.2%	0%-2.5%	0%-2.7%	0%-2.3%	0%-3.6%	0%-5.9%	0%-2.7%	0%-1.9%	0%-2.1%	0%-2.5%	0%-5.6%	0%-11.9%	0%-2.3%	0%-3.8%	0%-4.2%	0%-2.6%	0%-0.9%
k13-Q613E	0/233	0/25	0/42	0/79	0/27	0/64	0/53	0/41	0/34	0/179	0/182	0/153	0/14	0/160	0/176	0/151	0/205	0/175	0/115	1/63	0/160	0/210	0/201	0/168	0/71	0/31	0/163	0/96	0/91	0/155	0/449
	0%	0%	0%	0%	0%	0%	0%	0%	0%	0%	0%	0%	0%	0%	0%	0%	0%	0%	0%	1.6%	0%	0%	0%	0%	0%	0%	0%	0%	0%	0%	0%
	0%-1.6%	0%-13.7%	0%-8.4%	0%-4.6%	0%-12.8%	0%-5.6%	0%-6.7%	0%-8.6%	0%-10.3%	0%-2%	0%-2%	0%-2.4%	0%-23.2%	0%-2.3%	0%-2.1%	0%-2.4%	0%-1.8%	0%-2.1%	0%-3.2%	0%-8.5%	0%-2.3%	0%-1.7%	0%-1.8%	0%-2.2%	0%-5.1%	0%-11.2%	0%-2.2%	0%-3.8%	0%-4%	0%-2.4%	0%-0.8%
k13-R101G	0/248	0/26	0/50	0/81	0/30	0/72	0/57	0/41	0/32	0/175	0/188	0/155	0/16	0/164	0/194	0/161	0/249	0/174	0/115	0/60	0/157	0/208	0/210	0/160	0/77	0/33	0/187	0/114	0/98	0/162	1/488
	0%	0%	0%	0%	0%	0%	0%	0%	0%	0%	0%	0%	0%	0%	0%	0%	0%	0%	0%	0%	0%	0%	0%	0%	0%	0%	0%	0%	0%	0%	0.2%
	0%-1.5%	0%-13.2%	0%-7.1%	0%-4.5%	0%-11.6%	0%-5%	0%-6.3%	0%-8.6%	0%-10.9%	0%-2.1%	0%-1.9%	0%-2.4%	0%-20.6%	0%-2.2%	0%-1.9%	0%-2.3%	0%-1.5%	0%-2.1%	0%-3.2%	0%-6%	0%-2.3%	0%-1.8%	0%-1.7%	0%-2.3%	0%-4.7%	0%-10.6%	0%-2%	0%-3.2%	0%-3.7%	0%-2.3%	0%-1.1%
k13-R22K	0/227	0/24	0/40	0/67	0/27	0/65	0/53	0/38	0/30	0/162	0/170	0/136	0/14	0/142	0/177	2/148	0/234	0/161	0/106	0/57	0/137	0/195	0/183	0/148	0/70	0/33	0/164	0/100	0/85	0/147	0/438
	0%	0%	0%	0%	0%	0%	0%	0%	0%	0%	0%	0%	0%	0%	0%	1.4%	0%	0%	0%	0%	0%	0%	0%	0%	0%	0%	0%	0%	0%	0%	0%
	0%-1.6%	0%-14.2%	0%-8.8%	0%-5.4%	0%-12.8%	0%-5.5%	0%-6.7%	0%-9.3%	0%-11.6%	0%-2.3%	0%-2.1%	0%-2.7%	0%-23.2%	0%-2.6%	0%-2.1%	0.2%-4.8%	0%-1.6%	0%-2.3%	0%-3.4%	0%-6.3%	0%-2.7%	0%-1.9%	0%-2%	0%-2.5%	0%-5.1%	0%-10.6%	0%-2.2%	0%-3.6%	0%-4.2%	0%-2.5%	0%-0.8%
k13-R255K	4/238	1/25	1/50	0/75	1/29	0/72	1/53	0/39	0/32	0/174	27/181	1/144	0/15	2/161	0/187	1/162	1/245	2/174	0/108	2/63	1/148	0/206	10/194	3/153	0/75	0/33	1/185	4/105	1/94	2/162	4/477
	1.7%	4%	2%	0%	3.4%	0%	1.9%	0%	0%	0%	14.9%	0.7%	0%	1.2%	0%	0.6%	0.4%	1.1%	0%	3.2%	0.7%	0%	5.2%	2%	0%	0%	0.5%	3.8%	1.1%	1.2%	0.8%
	0.5%-4.2%	0.1%-20.4%	0.1%-10.6%	0%-4.8%	0.1%-17.8%	0%-5%	0%-10.1%	0%-9%	0%-10.9%	0%-2.1%	10.1%-21%	0%-3.8%	0%-21.8%	0.2%-4.4%	0%-2%	0%-3.4%	0%-2.3%	0.1%-4.1%	0%-3.4%	0.4%-11%	0%-3.7%	0%-1.8%	2.5%-9.3%	0.4%-5.6%	0%-4.8%	0%-10.6%	0%-3%	1%-9.5%	0%-5.8%	0.1%-4.4%	0.2%-2.1%
k13-R393K	0/223	0/26	0/40	0/72	0/27	0/58	0/53	0/38	0/31	0/169	0/174	0/136	0/13	0/148	0/164	0/142	0/200	0/159	0/108	1/54	0/150	0/196	0/190	0/152	0/69	0/28	0/150	0/96	0/82	0/146	0/433
	0%	0%	0%	0%	0%	0%	0%	0%	0%	0%	0%	0%	0%	0%	0%	0%	0%	0%	0%	1.9%	0%	0%	0%	0%	0%	0%	0%	0%	0%	0%	0%
	0%-1.6%	0%-13.2%	0%-8.8%	0%-5%	0%-12.8%	0%-6.2%	0%-6.7%	0%-9.3%	0%-11.2%	0%-2.2%	0%-2.1%	0%-2.7%	0%-24.7%	0%-2.5%	0%-2.2%	0%-2.6%	0%-1.8%	0%-2.3%	0%-3.4%	0%-9.9%	0%-2.4%	0%-1.9%	0%-1.9%	0%-2.4%	0%-5.2%	0%-12.3%	0%-2.4%	0%-3.8%	0%-4.4%	0%-2.5%	0%-0.8%
k13-R539T	0/241	0/29	0/47	0/86	0/31	0/66	0/53	0/44	0/34	0/183	0/187	0/171	0/14	0/165	0/197	0/157	0/220	0/199	0/123	0/67	0/169	0/225	0/212	0/174	0/83	0/33	0/182	0/108	0/98	0/165	0/494
	0%	0%	0%	0%	0%	0%	0%	0%	0%	0%	0%	0%	0%	0%	0%	0%	0%	0%	0%	0%	0%	0%	0%	0%	0%	0%	0%	0%	0%	0%	0%
	0%-1.5%	0%-11.9%	0%-7.5%	0%-4.2%	0%-11.2%	0%-5.4%	0%-6.7%	0%-8%	0%-10.3%	0%-2%	0%-2%	0%-2.1%	0%-23.2%	0%-2.2%	0%-1.9%	0%-2.3%	0%-1.7%	0%-1.8%	0%-3%	0%-5.4%	0%-2.2%	0%-1.6%	0%-1.7%	0%-2.1%	0%-4.3%	0%-10.6%	0%-2%	0%-3.4%	0%-3.7%	0%-2.2%	0%-0.7%
k13-R561H	0/206	0/25	0/36	0/63	0/27	0/56	3/51	0/38	0/27	0/163	0/163	0/139	0/13	0/140	0/166	0/133	0/174	0/167	0/94	0/58	0/134	0/196	0/179	0/150	0/60	0/24	0/147	0/92	0/81	0/141	0/409
	0%	0%	0%	0%	0%	0%	5.9%	0%	0%	0%	0%	0%	0%	0%	0%	0%	0%	0%	0%	0%	0%	0%	0%	0%	0%	0%	0%	0%	0%	0%	0%
	0%-1.8%	0%-13.7%	0%-9.7%	0%-5.7%	0%-12.8%	0%-6.4%	1.2%-16.2%	0%-9.3%	0%-12.8%	0%-2.2%	0%-2.2%	0%-2.6%	0%-24.7%	0%-2.6%	0%-2.2%	0%-2.7%	0%-2.1%	0%-2.2%	0%-3.8%	0%-6.2%	0%-2.7%	0%-1.9%	0%-2%	0%-2.4%	0%-6%	0%-14.2%	0%-2.5%	0%-3.9%	0%-4.5%	0%-2.6%	0%-0.9%
k13-S182T	6/229	0/23	1/43	0/65	0/28	0/70	2/52	0/37	0/30	0/165	0/175	15/135	0/13	1/155	0/176	1/150	1/222	1/153	0/96	1/55	0/129	0/195	0/175	0/151	0/63	0/30	4/163	4/100	1/85	0/152	1/426
	2.6%	0%	2.3%	0%	0%	0%	3.8%	0%	0%	0%	0%	11.1%	0%	0.6%	0%	0.7%	0.5%	0.7%	0%	1.8%	0%	0%	0%	0%	0%	0%	2.5%	4%	1.2%	0%	0.2%
	1%-5.6%	0%-14.8%	0.1%-12.3%	0%-5.5%	0%-12.3%	0%-5.1%	0.5%-13.2%	0%-9.5%	0%-11.6%	0%-2.2%	0%-2.1%	6.4%-17.7%	0%-24.7%	0%-3.5%	0%-2.1%	0%-3.7%	0%-2.5%	0%-3.6%	0%-3.8%	0%-9.7%	0%-2.8%	0%-1.9%	0%-2.1%	0%-2.4%	0%-5.7%	0%-11.6%	0.7%-6.2%	1.1%-9.9%	0%-6.4%	0%-2.4%	0%-1.3%
k13-S37I	0/227	0/24	0/40	0/67	0/27	0/65	0/53	0/38	0/30	0/162	0/170	0/136	0/14	0/142	0/177	1/148	0/234	0/161	0/106	0/57	0/137	0/195	0/183	1/148	0/70	0/33	0/164	0/100	0/85	0/147	0/438
	0%	0%	0%	0%	0%	0%	0%	0%	0%	0%	0%	0%	0%	0%	0%	0.7%	0%	0%	0%	0%	0%	0%	0%	0.7%	0%	0%	0%	0%	0%	0%	0%
	0%-1.6%	0%-14.2%	0%-8.8%	0%-5.4%	0%-12.8%	0%-5.5%	0%-6.7%	0%-9.3%	0%-11.6%	0%-2.3%	0%-2.1%	0%-2.7%	0%-23.2%	0%-2.6%	0%-2.1%	0%-3.7%	0%-1.6%	0%-2.3%	0%-3.4%	0%-6.3%	0%-2.7%	0%-1.9%	0%-2%	0%-3.7%	0%-5.1%	0%-10.6%	0%-2.2%	0%-3.6%	0%-4.2%	0%-2.5%	0%-0.8%
k13-S37T	0/227	0/24	0/40	0/67	0/27	1/65	0/53	0/38	0/30	0/162	0/170	0/136	0/14	0/142	0/177	0/148	0/234	1/161	0/106	0/57	1/137	0/195	0/183	0/148	0/70	0/33	0/164	0/100	0/85	1/147	0/438
	0%	0%	0%	0%	0%	1.5%	0%	0%	0%	0%	0%	0%	0%	0%	0%	0%	0%	0.6%	0%	0%	0.7%	0%	0%	0%	0%	0%	0%	0%	0%	0.7%	0%
	0%-1.6%	0%-14.2%	0%-8.8%	0%-5.4%	0%-12.8%	0%-8.3%	0%-6.7%	0%-9.3%	0%-11.6%	0%-2.3%	0%-2.1%	0%-2.7%	0%-23.2%	0%-2.6%	0%-2.1%	0%-2.5%	0%-1.6%	0%-3.4%	0%-3.4%	0%-6.3%	0%-4%	0%-1.9%	0%-2%	0%-2.5%	0%-5.1%	0%-10.6%	0%-2.2%	0%-3.6%	0%-4.2%	0%-3.7%	0%-0.8%
k13-S679T	0/253	0/28	0/50	0/91	0/32	0/73	0/56	0/43	0/39	0/189	0/191	0/173	0/16	0/173	0/203	0/167	0/250	0/204	0/132	0/66	0/166	0/222	0/219	0/179	0/82	0/36	0/187	0/114	0/106	1/174	0/507
	0%	0%	0%	0%	0%	0%	0%	0%	0%	0%	0%	0%	0%	0%	0%	0%	0%	0%	0%	0%	0%	0%	0%	0%	0%	0%	0%	0%	0%	0.6%	0%
	0%-1.4%	0%-12.3%	0%-7.1%	0%-4%	0%-10.9%	0%-4.9%	0%-6.4%	0%-8.2%	0%-9%	0%-1.9%	0%-1.9%	0%-2.1%	0%-20.6%	0%-2.1%	0%-1.8%	0%-2.2%	0%-1.5%	0%-1.8%	0%-2.8%	0%-5.4%	0%-2.2%	0%-1.6%	0%-1.7%	0%-2%	0%-4.4%	0%-9.7%	0%-2%	0%-3.2%	0%-3.4%	0%-3.2%	0%-0.7%
k13-S97G	0/248	0/26	0/50	0/81	0/30	0/72	0/57	0/41	0/32	0/175	3/188	0/155	0/16	0/164	0/194	0/161	0/249	0/174	0/115	0/60	0/157	0/208	0/210	0/160	0/77	0/33	0/187	0/114	0/98	0/162	0/488
	0%	0%	0%	0%	0%	0%	0%	0%	0%	0%	1.6%	0%	0%	0%	0%	0%	0%	0%	0%	0%	0%	0%	0%	0%	0%	0%	0%	0%	0%	0%	0%
	0%-1.5%	0%-13.2%	0%-7.1%	0%-4.5%	0%-11.6%	0%-5%	0%-6.3%	0%-8.6%	0%-10.9%	0%-2.1%	0.3%-4.6%	0%-2.4%	0%-20.6%	0%-2.2%	0%-1.9%	0%-2.3%	0%-1.5%	0%-2.1%	0%-3.2%	0%-6%	0%-2.3%	0%-1.8%	0%-1.7%	0%-2.3%	0%-4.7%	0%-10.6%	0%-2%	0%-3.2%	0%-3.7%	0%-2.3%	0%-0.8%
k13-T102R	0/248	0/26	0/50	0/81	0/30	0/72	1/57	0/41	0/32	0/175	0/188	0/155	0/16	0/164	0/194	0/161	0/249	0/174	0/115	0/60	0/157	0/208	0/210	0/160	0/77	0/33	0/187	0/114	0/98	0/162	0/488
	0%	0%	0%	0%	0%	0%	1.8%	0%	0%	0%	0%	0%	0%	0%	0%	0%	0%	0%	0%	0%	0%	0%	0%	0%	0%	0%	0%	0%	0%	0%	0%
	0%-1.5%	0%-13.2%	0%-7.1%	0%-4.5%	0%-11.6%	0%-5%	0%-9.4%	0%-8.6%	0%-10.9%	0%-2.1%	0%-1.9%	0%-2.4%	0%-20.6%	0%-2.2%	0%-1.9%	0%-2.3%	0%-1.5%	0%-2.1%	0%-3.2%	0%-6%	0%-2.3%	0%-1.8%	0%-1.7%	0%-2.3%	0%-4.7%	0%-10.6%	0%-2%	0%-3.2%	0%-3.7%	0%-2.3%	0%-0.8%
k13-T126N	0/223	0/24	0/43	0/62	0/27	0/63	0/51	0/35	0/25	0/159	1/166	0/120	0/14	0/140	0/167	0/142	1/212	2/135	0/98	0/51	1/129	0/181	11/184	0/141	0/62	0/25	0/154	0/100	0/78	0/145	0/409
	0%	0%	0%	0%	0%	0%	0%	0%	0%	0%	0.6%	0%	0%	0%	0%	0%	0.5%	1.5%	0%	0%	0.8%	0%	6%	0%	0%	0%	0%	0%	0%	0%	0%
	0%-1.6%	0%-14.2%	0%-8.2%	0%-5.8%	0%-12.8%	0%-5.7%	0%-7%	0%-10%	0%-13.7%	0%-2.3%	0%-3.3%	0%-3%	0%-23.2%	0%-2.6%	0%-2.2%	0%-2.6%	0%-2.6%	0.2%-5.2%	0%-3.7%	0%-7%	0%-4.2%	0%-2%	3%-10.4%	0%-2.6%	0%-5.8%	0%-13.7%	0%-2.4%	0%-3.6%	0%-4.6%	0%-2.5%	0%-0.9%
k13-T144S	0/223	0/24	0/43	0/62	0/27	0/63	0/51	0/35	0/25	0/159	0/166	0/120	0/14	1/140	0/167	0/142	1/212	0/135	0/98	0/51	0/129	0/181	0/184	0/141	0/62	0/25	0/154	0/100	0/78	0/145	0/409
	0%	0%	0%	0%	0%	0%	0%	0%	0%	0%	0%	0%	0%	0.7%	0%	0%	0.5%	0%	0%	0%	0%	0%	0%	0%	0%	0%	0%	0%	0%	0%	0%
	0%-1.6%	0%-14.2%	0%-8.2%	0%-5.8%	0%-12.8%	0%-5.7%	0%-7%	0%-10%	0%-13.7%	0%-2.3%	0%-2.2%	0%-3%	0%-23.2%	0%-3.9%	0%-2.2%	0%-2.6%	0%-2.6%	0%-2.7%	0%-3.7%	0%-7%	0%-2.8%	0%-2%	0%-2%	0%-2.6%	0%-5.8%	0%-13.7%	0%-2.4%	0%-3.6%	0%-4.6%	0%-2.5%	0%-0.9%
k13-T149P	0/223	0/24	0/43	0/62	0/27	0/63	0/51	0/35	0/25	0/159	0/166	0/120	0/14	0/140	0/167	0/142	0/212	0/135	0/98	0/51	0/129	0/181	0/184	0/141	0/62	0/25	0/154	0/100	1/78	0/145	1/409
	0%	0%	0%	0%	0%	0%	0%	0%	0%	0%	0%	0%	0%	0%	0%	0%	0%	0%	0%	0%	0%	0%	0%	0%	0%	0%	0%	0%	1.3%	0%	0.2%
	0%-1.6%	0%-14.2%	0%-8.2%	0%-5.8%	0%-12.8%	0%-5.7%	0%-7%	0%-10%	0%-13.7%	0%-2.3%	0%-2.2%	0%-3%	0%-23.2%	0%-2.6%	0%-2.2%	0%-2.6%	0%-1.7%	0%-2.7%	0%-3.7%	0%-7%	0%-2.8%	0%-2%	0%-2%	0%-2.6%	0%-5.8%	0%-13.7%	0%-2.4%	0%-3.6%	0%-6.9%	0%-2.5%	0%-1.4%
k13-T149S	0/223	0/24	0/43	1/62	0/27	0/63	2/51	0/35	0/25	0/159	0/166	1/120	0/14	0/140	1/167	1/142	2/212	0/135	0/98	0/51	1/129	0/181	0/184	0/141	0/62	0/25	2/154	0/100	1/78	1/145	0/409
	0%	0%	0%	1.6%	0%	0%	3.9%	0%	0%	0%	0%	0.8%	0%	0%	0.6%	0.7%	0.9%	0%	0%	0%	0.8%	0%	0%	0%	0%	0%	1.3%	0%	1.3%	0.7%	0%
	0%-1.6%	0%-14.2%	0%-8.2%	0%-8.7%	0%-12.8%	0%-5.7%	0.5%-13.5%	0%-10%	0%-13.7%	0%-2.3%	0%-2.2%	0%-4.6%	0%-23.2%	0%-2.6%	0%-3.3%	0%-3.9%	0.1%-3.4%	0%-2.7%	0%-3.7%	0%-7%	0%-4.2%	0%-2%	0%-2%	0%-2.6%	0%-5.8%	0%-13.7%	0.2%-4.6%	0%-3.6%	0%-6.9%	0%-3.8%	0%-0.9%
k13-T192P	4/229	0/23	0/43	0/65	0/28	0/70	0/52	0/37	0/30	0/165	2/175	0/135	0/13	1/155	0/176	1/150	0/222	0/153	0/96	0/55	0/129	8/195	0/175	0/151	0/63	0/30	0/163	0/100	0/85	4/152	2/426
	1.7%	0%	0%	0%	0%	0%	0%	0%	0%	0%	1.1%	0%	0%	0.6%	0%	0.7%	0%	0%	0%	0%	0%	4.1%	0%	0%	0%	0%	0%	0%	0%	2.6%	0.5%
	0.5%-4.4%	0%-14.8%	0%-8.2%	0%-5.5%	0%-12.3%	0%-5.1%	0%-6.8%	0%-9.5%	0%-11.6%	0%-2.2%	0.1%-4.1%	0%-2.7%	0%-24.7%	0%-3.5%	0%-2.1%	0%-3.7%	0%-1.6%	0%-2.4%	0%-3.8%	0%-6.5%	0%-2.8%	1.8%-7.9%	0%-2.1%	0%-2.4%	0%-5.7%	0%-11.6%	0%-2.2%	0%-3.6%	0%-4.2%	0.7%-6.6%	0.1%-1.7%
k13-T535K	0/241	0/29	0/47	0/86	0/31	0/66	0/53	0/44	0/34	0/183	0/187	0/171	0/14	0/165	0/197	0/157	0/220	0/199	0/123	4/67	0/169	0/225	0/212	0/174	0/83	0/33	0/182	0/108	0/98	0/165	0/494
	0%	0%	0%	0%	0%	0%	0%	0%	0%	0%	0%	0%	0%	0%	0%	0%	0%	0%	0%	6%	0%	0%	0%	0%	0%	0%	0%	0%	0%	0%	0%
	0%-1.5%	0%-11.9%	0%-7.5%	0%-4.2%	0%-11.2%	0%-5.4%	0%-6.7%	0%-8%	0%-10.3%	0%-2%	0%-2%	0%-2.1%	0%-23.2%	0%-2.2%	0%-1.9%	0%-2.3%	0%-1.7%	0%-1.8%	0%-3%	1.7%-14.6%	0%-2.2%	0%-1.6%	0%-1.7%	0%-2.1%	0%-4.3%	0%-10.6%	0%-2%	0%-3.4%	0%-3.7%	0%-2.2%	0%-0.7%
k13-T573N	0/206	0/25	0/36	0/63	0/27	0/56	0/51	0/38	0/27	0/163	0/163	0/139	0/13	0/140	0/166	0/133	0/174	0/167	0/94	0/58	0/134	0/196	0/179	0/150	0/60	0/24	1/147	0/92	0/81	0/141	0/409
	0%	0%	0%	0%	0%	0%	0%	0%	0%	0%	0%	0%	0%	0%	0%	0%	0%	0%	0%	0%	0%	0%	0%	0%	0%	0%	0.7%	0%	0%	0%	0%
	0%-1.8%	0%-13.7%	0%-9.7%	0%-5.7%	0%-12.8%	0%-6.4%	0%-7%	0%-9.3%	0%-12.8%	0%-2.2%	0%-2.2%	0%-2.6%	0%-24.7%	0%-2.6%	0%-2.2%	0%-2.7%	0%-2.1%	0%-2.2%	0%-3.8%	0%-6.2%	0%-2.7%	0%-1.9%	0%-2%	0%-2.4%	0%-6%	0%-14.2%	0%-3.7%	0%-3.9%	0%-4.5%	0%-2.6%	0%-0.9%
k13-V196I	0/229	0/23	0/43	0/65	0/28	0/70	0/52	0/37	0/30	0/165	0/175	0/135	0/13	0/155	0/176	0/150	0/222	0/153	0/96	0/55	0/129	0/195	0/175	0/151	0/63	0/30	0/163	1/100	0/85	0/152	0/426
	0%	0%	0%	0%	0%	0%	0%	0%	0%	0%	0%	0%	0%	0%	0%	0%	0%	0%	0%	0%	0%	0%	0%	0%	0%	0%	0%	1%	0%	0%	0%
	0%-1.6%	0%-14.8%	0%-8.2%	0%-5.5%	0%-12.3%	0%-5.1%	0%-6.8%	0%-9.5%	0%-11.6%	0%-2.2%	0%-2.1%	0%-2.7%	0%-24.7%	0%-2.4%	0%-2.1%	0%-2.4%	0%-1.6%	0%-2.4%	0%-3.8%	0%-6.5%	0%-2.8%	0%-1.9%	0%-2.1%	0%-2.4%	0%-5.7%	0%-11.6%	0%-2.2%	0%-5.4%	0%-4.2%	0%-2.4%	0%-0.9%
k13-V637I	0/250	0/30	0/49	0/92	0/30	0/75	0/55	0/46	0/38	0/192	0/198	0/173	0/15	0/174	0/204	0/164	0/249	0/202	0/133	0/68	0/174	0/224	0/217	0/180	0/85	0/36	0/191	0/115	0/105	0/171	1/510
	0%	0%	0%	0%	0%	0%	0%	0%	0%	0%	0%	0%	0%	0%	0%	0%	0%	0%	0%	0%	0%	0%	0%	0%	0%	0%	0%	0%	0%	0%	0.2%
	0%-1.5%	0%-11.6%	0%-7.3%	0%-3.9%	0%-11.6%	0%-4.8%	0%-6.5%	0%-7.7%	0%-9.3%	0%-1.9%	0%-1.8%	0%-2.1%	0%-21.8%	0%-2.1%	0%-1.8%	0%-2.2%	0%-1.5%	0%-1.8%	0%-2.7%	0%-5.3%	0%-2.1%	0%-1.6%	0%-1.7%	0%-2%	0%-4.2%	0%-9.7%	0%-1.9%	0%-3.2%	0%-3.5%	0%-2.1%	0%-1.1%
k13-V666L	0/228	0/24	0/45	0/76	0/29	0/71	0/53	0/39	0/34	0/173	0/175	0/145	0/14	0/154	0/181	0/148	0/227	1/173	0/114	0/61	0/151	0/201	0/194	0/159	0/72	0/32	0/168	0/104	0/89	0/151	0/454
	0%	0%	0%	0%	0%	0%	0%	0%	0%	0%	0%	0%	0%	0%	0%	0%	0%	0.6%	0%	0%	0%	0%	0%	0%	0%	0%	0%	0%	0%	0%	0%
	0%-1.6%	0%-14.2%	0%-7.9%	0%-4.7%	0%-11.9%	0%-5.1%	0%-6.7%	0%-9%	0%-10.3%	0%-2.1%	0%-2.1%	0%-2.5%	0%-23.2%	0%-2.4%	0%-2%	0%-2.5%	0%-1.6%	0%-3.2%	0%-3.2%	0%-5.9%	0%-2.4%	0%-1.8%	0%-1.9%	0%-2.3%	0%-5%	0%-10.9%	0%-2.2%	0%-3.5%	0%-4.1%	0%-2.4%	0%-0.8%
k13-V71A	1/229	0/25	0/44	0/72	0/29	0/62	0/52	0/38	1/28	0/164	0/174	0/134	0/15	0/152	0/172	0/142	0/224	0/154	0/104	0/57	0/143	0/194	0/187	0/143	0/65	0/32	0/159	0/102	0/87	0/143	0/441
	0.4%	0%	0%	0%	0%	0%	0%	0%	3.6%	0%	0%	0%	0%	0%	0%	0%	0%	0%	0%	0%	0%	0%	0%	0%	0%	0%	0%	0%	0%	0%	0%
	0%-2.4%	0%-13.7%	0%-8%	0%-5%	0%-11.9%	0%-5.8%	0%-6.8%	0%-9.3%	0.1%-18.3%	0%-2.2%	0%-2.1%	0%-2.7%	0%-21.8%	0%-2.4%	0%-2.1%	0%-2.6%	0%-1.6%	0%-2.4%	0%-3.5%	0%-6.3%	0%-2.5%	0%-1.9%	0%-2%	0%-2.5%	0%-5.5%	0%-10.9%	0%-2.3%	0%-3.6%	0%-4.2%	0%-2.5%	0%-0.8%
k13-V721L	0/231	0/25	0/42	0/74	0/29	0/65	0/52	0/40	0/32	0/171	0/183	0/147	0/14	0/153	0/180	0/147	0/216	0/177	0/108	0/63	0/144	0/210	0/190	0/160	0/67	0/30	1/162	0/103	0/90	0/150	0/455
	0%	0%	0%	0%	0%	0%	0%	0%	0%	0%	0%	0%	0%	0%	0%	0%	0%	0%	0%	0%	0%	0%	0%	0%	0%	0%	0.6%	0%	0%	0%	0%
	0%-1.6%	0%-13.7%	0%-8.4%	0%-4.9%	0%-11.9%	0%-5.5%	0%-6.8%	0%-8.8%	0%-10.9%	0%-2.1%	0%-2%	0%-2.5%	0%-23.2%	0%-2.4%	0%-2%	0%-2.5%	0%-1.7%	0%-2.1%	0%-3.4%	0%-5.7%	0%-2.5%	0%-1.7%	0%-1.9%	0%-2.3%	0%-5.4%	0%-11.6%	0%-3.4%	0%-3.5%	0%-4%	0%-2.4%	0%-0.8%
k13-Y493H	0/226	0/26	0/41	0/76	0/28	0/64	0/50	0/40	0/33	0/173	0/175	0/152	0/14	0/152	0/177	0/140	0/206	0/179	0/116	0/63	0/157	0/212	0/199	0/163	0/70	0/29	0/162	0/101	0/86	0/155	0/441
	0%	0%	0%	0%	0%	0%	0%	0%	0%	0%	0%	0%	0%	0%	0%	0%	0%	0%	0%	0%	0%	0%	0%	0%	0%	0%	0%	0%	0%	0%	0%
	0%-1.6%	0%-13.2%	0%-8.6%	0%-4.7%	0%-12.3%	0%-5.6%	0%-7.1%	0%-8.8%	0%-10.6%	0%-2.1%	0%-2.1%	0%-2.4%	0%-23.2%	0%-2.4%	0%-2.1%	0%-2.6%	0%-1.8%	0%-2%	0%-3.1%	0%-5.7%	0%-2.3%	0%-1.7%	0%-1.8%	0%-2.2%	0%-5.1%	0%-11.9%	0%-2.3%	0%-3.6%	0%-4.2%	0%-2.4%	0%-0.8%
mdr1-A1029T	0/232	0/25	0/42	0/71	0/28	0/62	0/52	0/35	0/29	0/161	0/170	0/141	0/13	0/146	0/179	0/143	0/218	0/164	0/101	0/63	0/141	0/203	0/195	0/154	0/65	0/29	0/161	0/100	0/80	0/148	1/437
	0%	0%	0%	0%	0%	0%	0%	0%	0%	0%	0%	0%	0%	0%	0%	0%	0%	0%	0%	0%	0%	0%	0%	0%	0%	0%	0%	0%	0%	0%	0.2%
	0%-1.6%	0%-13.7%	0%-8.4%	0%-5.1%	0%-12.3%	0%-5.8%	0%-6.8%	0%-10%	0%-11.9%	0%-2.3%	0%-2.1%	0%-2.6%	0%-24.7%	0%-2.5%	0%-2%	0%-2.5%	0%-1.7%	0%-2.2%	0%-3.6%	0%-5.7%	0%-2.6%	0%-1.8%	0%-1.9%	0%-2.4%	0%-5.5%	0%-11.9%	0%-2.3%	0%-3.6%	0%-4.5%	0%-2.5%	0%-1.3%
mdr1-A1220V	0/251	0/28	0/52	0/97	0/31	0/75	0/55	0/45	0/36	0/185	0/193	0/171	0/15	0/175	0/213	0/162	0/258	0/210	0/130	0/69	1/174	0/228	0/212	0/180	0/85	0/38	0/193	0/112	0/107	0/171	0/510
	0%	0%	0%	0%	0%	0%	0%	0%	0%	0%	0%	0%	0%	0%	0%	0%	0%	0%	0%	0%	0.6%	0%	0%	0%	0%	0%	0%	0%	0%	0%	0%
	0%-1.5%	0%-12.3%	0%-6.8%	0%-3.7%	0%-11.2%	0%-4.8%	0%-6.5%	0%-7.9%	0%-9.7%	0%-2%	0%-1.9%	0%-2.1%	0%-21.8%	0%-2.1%	0%-1.7%	0%-2.3%	0%-1.4%	0%-1.7%	0%-2.8%	0%-5.2%	0%-3.2%	0%-1.6%	0%-1.7%	0%-2%	0%-4.2%	0%-9.3%	0%-1.9%	0%-3.2%	0%-3.4%	0%-2.1%	0%-0.7%
mdr1-A1288S	0/243	0/29	0/45	0/86	0/30	0/69	0/55	0/44	0/33	0/180	0/190	0/168	0/14	0/172	0/198	0/159	0/232	1/205	0/121	0/66	0/170	0/221	0/212	0/177	0/79	0/36	0/181	0/104	0/99	0/164	0/495
	0%	0%	0%	0%	0%	0%	0%	0%	0%	0%	0%	0%	0%	0%	0%	0%	0%	0.5%	0%	0%	0%	0%	0%	0%	0%	0%	0%	0%	0%	0%	0%
	0%-1.5%	0%-11.9%	0%-7.9%	0%-4.2%	0%-11.6%	0%-5.2%	0%-6.5%	0%-8%	0%-10.6%	0%-2%	0%-1.9%	0%-2.2%	0%-23.2%	0%-2.1%	0%-1.8%	0%-2.3%	0%-1.6%	0%-2.7%	0%-3%	0%-5.4%	0%-2.1%	0%-1.7%	0%-1.7%	0%-2.1%	0%-4.6%	0%-9.7%	0%-2%	0%-3.5%	0%-3.7%	0%-2.2%	0%-0.7%
mdr1-A317S	0/229	0/25	0/42	0/68	0/26	0/63	0/53	0/39	0/28	1/171	0/170	0/145	0/13	0/155	0/186	0/146	0/209	0/177	0/105	0/61	0/140	0/203	2/191	0/154	0/69	0/33	0/158	0/98	0/82	0/148	0/449
	0%	0%	0%	0%	0%	0%	0%	0%	0%	0.6%	0%	0%	0%	0%	0%	0%	0%	0%	0%	0%	0%	0%	1%	0%	0%	0%	0%	0%	0%	0%	0%
	0%-1.6%	0%-13.7%	0%-8.4%	0%-5.3%	0%-13.2%	0%-5.7%	0%-6.7%	0%-9%	0%-12.3%	0%-3.2%	0%-2.1%	0%-2.5%	0%-24.7%	0%-2.4%	0%-2%	0%-2.5%	0%-1.7%	0%-2.1%	0%-3.5%	0%-5.9%	0%-2.6%	0%-1.8%	0.1%-3.7%	0%-2.4%	0%-5.2%	0%-10.6%	0%-2.3%	0%-3.7%	0%-4.4%	0%-2.5%	0%-0.8%
mdr1-A349S	0/229	0/25	0/42	0/68	0/26	0/63	0/53	0/39	0/28	0/171	0/170	0/145	0/13	0/155	0/186	0/146	0/209	1/177	0/105	0/61	1/140	0/203	0/191	0/154	0/69	0/33	0/158	0/98	0/82	0/148	0/449
	0%	0%	0%	0%	0%	0%	0%	0%	0%	0%	0%	0%	0%	0%	0%	0%	0%	0.6%	0%	0%	0.7%	0%	0%	0%	0%	0%	0%	0%	0%	0%	0%
	0%-1.6%	0%-13.7%	0%-8.4%	0%-5.3%	0%-13.2%	0%-5.7%	0%-6.7%	0%-9%	0%-12.3%	0%-2.1%	0%-2.1%	0%-2.5%	0%-24.7%	0%-2.4%	0%-2%	0%-2.5%	0%-1.7%	0%-3.1%	0%-3.5%	0%-5.9%	0%-3.9%	0%-1.8%	0%-1.9%	0%-2.4%	0%-5.2%	0%-10.6%	0%-2.3%	0%-3.7%	0%-4.4%	0%-2.5%	0%-0.8%
mdr1-A487T	0/221	0/21	0/41	0/62	0/26	0/66	0/50	0/34	0/28	0/154	1/163	12/126	0/14	0/143	0/165	0/137	7/210	0/146	0/93	0/53	0/130	0/193	0/172	0/140	0/58	0/28	0/146	1/89	0/75	0/139	0/388
	0%	0%	0%	0%	0%	0%	0%	0%	0%	0%	0.6%	9.5%	0%	0%	0%	0%	3.3%	0%	0%	0%	0%	0%	0%	0%	0%	0%	0%	1.1%	0%	0%	0%
	0%-1.7%	0%-16.1%	0%-8.6%	0%-5.8%	0%-13.2%	0%-5.4%	0%-7.1%	0%-10.3%	0%-12.3%	0%-2.4%	0%-3.4%	5%-16%	0%-23.2%	0%-2.5%	0%-2.2%	0%-2.7%	1.4%-6.7%	0%-2.5%	0%-3.9%	0%-6.7%	0%-2.8%	0%-1.9%	0%-2.1%	0%-2.6%	0%-6.2%	0%-12.3%	0%-2.5%	0%-6.1%	0%-4.8%	0%-2.6%	0%-0.9%
mdr1-A726V	0/243	0/27	0/49	0/73	0/29	0/71	0/53	0/42	0/30	0/177	0/181	0/154	0/14	0/166	0/193	0/156	0/249	1/192	0/108	0/65	0/155	0/209	0/197	0/167	0/74	0/35	0/180	0/109	0/99	0/157	0/480
	0%	0%	0%	0%	0%	0%	0%	0%	0%	0%	0%	0%	0%	0%	0%	0%	0%	0.5%	0%	0%	0%	0%	0%	0%	0%	0%	0%	0%	0%	0%	0%
	0%-1.5%	0%-12.8%	0%-7.3%	0%-4.9%	0%-11.9%	0%-5.1%	0%-6.7%	0%-8.4%	0%-11.6%	0%-2.1%	0%-2%	0%-2.4%	0%-23.2%	0%-2.2%	0%-1.9%	0%-2.3%	0%-1.5%	0%-2.9%	0%-3.4%	0%-5.5%	0%-2.4%	0%-1.7%	0%-1.9%	0%-2.2%	0%-4.9%	0%-10%	0%-2%	0%-3.3%	0%-3.7%	0%-2.3%	0%-0.8%
mdr1-A750E	0/226	0/25	0/40	0/59	0/27	0/58	0/50	0/34	0/24	0/157	0/159	0/130	0/14	0/142	0/171	0/138	0/233	0/168	0/92	0/65	6/122	0/198	0/175	0/140	0/65	0/31	0/157	0/91	0/81	0/139	0/410
	0%	0%	0%	0%	0%	0%	0%	0%	0%	0%	0%	0%	0%	0%	0%	0%	0%	0%	0%	0%	4.9%	0%	0%	0%	0%	0%	0%	0%	0%	0%	0%
	0%-1.6%	0%-13.7%	0%-8.8%	0%-6.1%	0%-12.8%	0%-6.2%	0%-7.1%	0%-10.3%	0%-14.2%	0%-2.3%	0%-2.3%	0%-2.8%	0%-23.2%	0%-2.6%	0%-2.1%	0%-2.6%	0%-1.6%	0%-2.2%	0%-3.9%	0%-5.5%	1.8%-10.4%	0%-1.8%	0%-2.1%	0%-2.6%	0%-5.5%	0%-11.2%	0%-2.3%	0%-4%	0%-4.5%	0%-2.6%	0%-0.9%
mdr1-A891T	0/217	0/23	0/33	0/60	0/26	0/50	0/48	0/35	0/26	0/150	0/158	0/126	0/11	0/132	0/153	0/136	0/196	0/135	4/92	0/50	0/119	0/182	0/165	0/126	0/54	0/25	0/138	0/90	0/72	0/129	0/381
	0%	0%	0%	0%	0%	0%	0%	0%	0%	0%	0%	0%	0%	0%	0%	0%	0%	0%	4.3%	0%	0%	0%	0%	0%	0%	0%	0%	0%	0%	0%	0%
	0%-1.7%	0%-14.8%	0%-10.6%	0%-6%	0%-13.2%	0%-7.1%	0%-7.4%	0%-10%	0%-13.2%	0%-2.4%	0%-2.3%	0%-2.9%	0%-28.5%	0%-2.8%	0%-2.4%	0%-2.7%	0%-1.9%	0%-2.7%	1.2%-10.8%	0%-7.1%	0%-3.1%	0%-2%	0%-2.2%	0%-2.9%	0%-6.6%	0%-13.7%	0%-2.6%	0%-4%	0%-5%	0%-2.8%	0%-1%
mdr1-D1222N	0/251	0/28	0/52	0/97	0/31	0/75	0/55	0/45	0/36	0/185	0/193	0/171	0/15	1/175	0/213	0/162	0/258	0/210	0/130	0/69	0/174	0/228	0/212	0/180	0/85	0/38	0/193	0/112	0/107	0/171	0/510
	0%	0%	0%	0%	0%	0%	0%	0%	0%	0%	0%	0%	0%	0.6%	0%	0%	0%	0%	0%	0%	0%	0%	0%	0%	0%	0%	0%	0%	0%	0%	0%
	0%-1.5%	0%-12.3%	0%-6.8%	0%-3.7%	0%-11.2%	0%-4.8%	0%-6.5%	0%-7.9%	0%-9.7%	0%-2%	0%-1.9%	0%-2.1%	0%-21.8%	0%-3.1%	0%-1.7%	0%-2.3%	0%-1.4%	0%-1.7%	0%-2.8%	0%-5.2%	0%-2.1%	0%-1.6%	0%-1.7%	0%-2%	0%-4.2%	0%-9.3%	0%-1.9%	0%-3.2%	0%-3.4%	0%-2.1%	0%-0.7%
mdr1-D1246Y	0/251	1/28	1/52	0/97	0/31	0/75	0/55	0/45	0/36	0/185	0/193	0/171	0/15	1/175	1/213	0/162	0/258	1/210	0/130	0/69	3/174	0/228	0/212	1/180	0/85	0/38	1/193	0/112	1/107	2/171	1/510
	0%	3.6%	1.9%	0%	0%	0%	0%	0%	0%	0%	0%	0%	0%	0.6%	0.5%	0%	0%	0.5%	0%	0%	1.7%	0%	0%	0.6%	0%	0%	0.5%	0%	0.9%	1.2%	0.2%
	0%-1.5%	0.1%-18.3%	0%-10.3%	0%-3.7%	0%-11.2%	0%-4.8%	0%-6.5%	0%-7.9%	0%-9.7%	0%-2%	0%-1.9%	0%-2.1%	0%-21.8%	0%-3.1%	0%-2.6%	0%-2.3%	0%-1.4%	0%-2.6%	0%-2.8%	0%-5.2%	0.4%-5%	0%-1.6%	0%-1.7%	0%-3.1%	0%-4.2%	0%-9.3%	0%-2.9%	0%-3.2%	0%-5.1%	0.1%-4.2%	0%-1.1%
mdr1-D1362N	2/213	0/24	0/37	0/74	0/26	0/61	0/51	0/39	0/29	0/165	0/172	0/134	0/12	0/138	0/160	0/142	0/194	0/150	0/110	0/56	0/139	0/199	0/182	0/149	0/59	0/25	0/140	0/93	0/82	0/139	0/409
	0.9%	0%	0%	0%	0%	0%	0%	0%	0%	0%	0%	0%	0%	0%	0%	0%	0%	0%	0%	0%	0%	0%	0%	0%	0%	0%	0%	0%	0%	0%	0%
	0.1%-3.4%	0%-14.2%	0%-9.5%	0%-4.9%	0%-13.2%	0%-5.9%	0%-7%	0%-9%	0%-11.9%	0%-2.2%	0%-2.1%	0%-2.7%	0%-26.5%	0%-2.6%	0%-2.3%	0%-2.6%	0%-1.9%	0%-2.4%	0%-3.3%	0%-6.4%	0%-2.6%	0%-1.8%	0%-2%	0%-2.4%	0%-6.1%	0%-13.7%	0%-2.6%	0%-3.9%	0%-4.4%	0%-2.6%	0%-0.9%
mdr1-D367H	0/214	0/21	0/42	0/67	0/26	0/56	0/51	0/34	0/26	0/154	0/160	0/123	0/13	0/134	0/149	0/134	0/190	0/136	0/97	0/51	0/132	16/189	0/166	0/135	1/53	0/26	0/140	0/91	1/76	0/135	0/379
	0%	0%	0%	0%	0%	0%	0%	0%	0%	0%	0%	0%	0%	0%	0%	0%	0%	0%	0%	0%	0%	8.5%	0%	0%	1.9%	0%	0%	0%	1.3%	0%	0%
	0%-1.7%	0%-16.1%	0%-8.4%	0%-5.4%	0%-13.2%	0%-6.4%	0%-7%	0%-10.3%	0%-13.2%	0%-2.4%	0%-2.3%	0%-3%	0%-24.7%	0%-2.7%	0%-2.4%	0%-2.7%	0%-1.9%	0%-2.7%	0%-3.7%	0%-7%	0%-2.8%	4.9%-13.4%	0%-2.2%	0%-2.7%	0%-10.1%	0%-13.2%	0%-2.6%	0%-4%	0%-7.1%	0%-2.7%	0%-1%
mdr1-D498G	0/221	0/21	0/41	0/62	0/26	0/66	0/50	0/34	0/28	0/154	0/163	0/126	0/14	0/143	0/165	0/137	0/210	0/146	0/93	0/53	0/130	0/193	0/172	0/140	0/58	0/28	0/146	0/89	0/75	0/139	1/388
	0%	0%	0%	0%	0%	0%	0%	0%	0%	0%	0%	0%	0%	0%	0%	0%	0%	0%	0%	0%	0%	0%	0%	0%	0%	0%	0%	0%	0%	0%	0.3%
	0%-1.7%	0%-16.1%	0%-8.6%	0%-5.8%	0%-13.2%	0%-5.4%	0%-7.1%	0%-10.3%	0%-12.3%	0%-2.4%	0%-2.2%	0%-2.9%	0%-23.2%	0%-2.5%	0%-2.2%	0%-2.7%	0%-1.7%	0%-2.5%	0%-3.9%	0%-6.7%	0%-2.8%	0%-1.9%	0%-2.1%	0%-2.6%	0%-6.2%	0%-12.3%	0%-2.5%	0%-4.1%	0%-4.8%	0%-2.6%	0%-1.4%
mdr1-D543G	0/222	0/25	0/40	0/63	0/27	0/57	0/53	0/33	0/25	0/160	0/164	0/139	0/15	0/143	0/173	0/142	0/218	0/179	0/104	0/64	0/137	14/208	0/176	0/149	0/60	0/32	0/157	0/96	0/82	0/147	0/433
	0%	0%	0%	0%	0%	0%	0%	0%	0%	0%	0%	0%	0%	0%	0%	0%	0%	0%	0%	0%	0%	6.7%	0%	0%	0%	0%	0%	0%	0%	0%	0%
	0%-1.6%	0%-13.7%	0%-8.8%	0%-5.7%	0%-12.8%	0%-6.3%	0%-6.7%	0%-10.6%	0%-13.7%	0%-2.3%	0%-2.2%	0%-2.6%	0%-21.8%	0%-2.5%	0%-2.1%	0%-2.6%	0%-1.7%	0%-2%	0%-3.5%	0%-5.6%	0%-2.7%	3.7%-11%	0%-2.1%	0%-2.4%	0%-6%	0%-10.9%	0%-2.3%	0%-3.8%	0%-4.4%	0%-2.5%	0%-0.8%
mdr1-D642N	0/217	0/25	0/38	1/55	1/26	0/54	0/53	0/31	0/25	0/148	0/149	0/125	0/11	2/145	1/173	0/134	0/202	0/150	0/89	1/57	0/118	12/189	0/164	1/133	1/60	0/29	0/145	0/91	0/74	0/132	0/389
	0%	0%	0%	1.8%	3.8%	0%	0%	0%	0%	0%	0%	0%	0%	1.4%	0.6%	0%	0%	0%	0%	1.8%	0%	6.3%	0%	0.8%	1.7%	0%	0%	0%	0%	0%	0%
	0%-1.7%	0%-13.7%	0%-9.3%	0%-9.7%	0.1%-19.6%	0%-6.6%	0%-6.7%	0%-11.2%	0%-13.7%	0%-2.5%	0%-2.4%	0%-2.9%	0%-28.5%	0.2%-4.9%	0%-3.2%	0%-2.7%	0%-1.8%	0%-2.4%	0%-4.1%	0%-9.4%	0%-3.1%	3.3%-10.8%	0%-2.2%	0%-4.1%	0%-8.9%	0%-11.9%	0%-2.5%	0%-4%	0%-4.9%	0%-2.8%	0%-0.9%
mdr1-D650N	7/217	3/25	1/38	1/55	4/26	1/54	2/53	0/31	0/25	0/148	13/149	1/125	2/11	3/145	30/173	3/134	5/202	1/150	0/89	0/57	6/118	1/189	6/164	3/133	2/60	3/29	9/145	5/91	2/74	3/132	8/389
	3.2%	12%	2.6%	1.8%	15.4%	1.9%	3.8%	0%	0%	0%	8.7%	0.8%	18.2%	2.1%	17.3%	2.2%	2.5%	0.7%	0%	0%	5.1%	0.5%	3.7%	2.3%	3.3%	10.3%	6.2%	5.5%	2.7%	2.3%	2.1%
	1.3%-6.5%	2.5%-31.2%	0.1%-13.8%	0%-9.7%	4.4%-34.9%	0%-9.9%	0.5%-13%	0%-11.2%	0%-13.7%	0%-2.5%	4.7%-14.5%	0%-4.4%	2.3%-51.8%	0.4%-5.9%	12%-23.8%	0.5%-6.4%	0.8%-5.7%	0%-3.7%	0%-4.1%	0%-6.3%	1.9%-10.7%	0%-2.9%	1.4%-7.8%	0.5%-6.5%	0.4%-11.5%	2.2%-27.4%	2.9%-11.5%	1.8%-12.4%	0.3%-9.4%	0.5%-6.5%	0.9%-4%
mdr1-D651N	1/217	1/25	0/38	0/55	1/26	0/54	2/53	0/31	0/25	0/148	2/149	0/125	0/11	0/145	8/173	0/134	0/202	1/150	7/89	0/57	1/118	1/189	1/164	1/133	0/60	0/29	2/145	0/91	0/74	2/132	4/389
	0.5%	4%	0%	0%	3.8%	0%	3.8%	0%	0%	0%	1.3%	0%	0%	0%	4.6%	0%	0%	0.7%	7.9%	0%	0.8%	0.5%	0.6%	0.8%	0%	0%	1.4%	0%	0%	1.5%	1%
	0%-2.5%	0.1%-20.4%	0%-9.3%	0%-6.5%	0.1%-19.6%	0%-6.6%	0.5%-13%	0%-11.2%	0%-13.7%	0%-2.5%	0.2%-4.8%	0%-2.9%	0%-28.5%	0%-2.5%	2%-8.9%	0%-2.7%	0%-1.8%	0%-3.7%	3.2%-15.5%	0%-6.3%	0%-4.6%	0%-2.9%	0%-3.4%	0%-4.1%	0%-6%	0%-11.9%	0.2%-4.9%	0%-4%	0%-4.9%	0.2%-5.4%	0.3%-2.6%
mdr1-D651Y	1/217	0/25	1/38	0/55	0/26	0/54	0/53	0/31	0/25	0/148	0/149	0/125	0/11	0/145	0/173	0/134	1/202	0/150	0/89	0/57	0/118	0/189	0/164	0/133	0/60	0/29	0/145	0/91	0/74	0/132	0/389
	0.5%	0%	2.6%	0%	0%	0%	0%	0%	0%	0%	0%	0%	0%	0%	0%	0%	0.5%	0%	0%	0%	0%	0%	0%	0%	0%	0%	0%	0%	0%	0%	0%
	0%-2.5%	0%-13.7%	0.1%-13.8%	0%-6.5%	0%-13.2%	0%-6.6%	0%-6.7%	0%-11.2%	0%-13.7%	0%-2.5%	0%-2.4%	0%-2.9%	0%-28.5%	0%-2.5%	0%-2.1%	0%-2.7%	0%-2.7%	0%-2.4%	0%-4.1%	0%-6.3%	0%-3.1%	0%-1.9%	0%-2.2%	0%-2.7%	0%-6%	0%-11.9%	0%-2.5%	0%-4%	0%-4.9%	0%-2.8%	0%-0.9%
mdr1-D727H	3/243	0/27	0/49	0/73	0/29	0/71	0/53	0/42	0/30	0/177	0/181	0/154	0/14	0/166	0/193	0/156	0/249	0/192	0/108	0/65	0/155	0/209	0/197	0/167	0/74	0/35	0/180	0/109	0/99	1/157	0/480
	1.2%	0%	0%	0%	0%	0%	0%	0%	0%	0%	0%	0%	0%	0%	0%	0%	0%	0%	0%	0%	0%	0%	0%	0%	0%	0%	0%	0%	0%	0.6%	0%
	0.3%-3.6%	0%-12.8%	0%-7.3%	0%-4.9%	0%-11.9%	0%-5.1%	0%-6.7%	0%-8.4%	0%-11.6%	0%-2.1%	0%-2%	0%-2.4%	0%-23.2%	0%-2.2%	0%-1.9%	0%-2.3%	0%-1.5%	0%-1.9%	0%-3.4%	0%-5.5%	0%-2.4%	0%-1.7%	0%-1.9%	0%-2.2%	0%-4.9%	0%-10%	0%-2%	0%-3.3%	0%-3.7%	0%-3.5%	0%-0.8%
mdr1-E235D	0/223	0/25	0/44	0/69	0/27	0/62	0/53	0/37	0/30	0/166	0/170	0/134	0/14	4/144	0/176	0/143	0/221	0/158	0/102	0/61	0/134	0/198	0/177	0/147	0/67	0/30	0/161	0/102	0/85	0/150	0/424
	0%	0%	0%	0%	0%	0%	0%	0%	0%	0%	0%	0%	0%	2.8%	0%	0%	0%	0%	0%	0%	0%	0%	0%	0%	0%	0%	0%	0%	0%	0%	0%
	0%-1.6%	0%-13.7%	0%-8%	0%-5.2%	0%-12.8%	0%-5.8%	0%-6.7%	0%-9.5%	0%-11.6%	0%-2.2%	0%-2.1%	0%-2.7%	0%-23.2%	0.8%-7%	0%-2.1%	0%-2.5%	0%-1.7%	0%-2.3%	0%-3.6%	0%-5.9%	0%-2.7%	0%-1.8%	0%-2.1%	0%-2.5%	0%-5.4%	0%-11.6%	0%-2.3%	0%-3.6%	0%-4.2%	0%-2.4%	0%-0.9%
mdr1-E434A	0/238	0/25	0/45	0/80	0/30	0/72	0/54	0/38	0/33	0/176	0/181	0/151	0/16	0/156	0/190	1/149	0/234	0/187	0/113	0/65	0/155	0/211	0/198	0/162	0/73	0/32	0/176	0/104	0/96	0/163	0/465
	0%	0%	0%	0%	0%	0%	0%	0%	0%	0%	0%	0%	0%	0%	0%	0.7%	0%	0%	0%	0%	0%	0%	0%	0%	0%	0%	0%	0%	0%	0%	0%
	0%-1.5%	0%-13.7%	0%-7.9%	0%-4.5%	0%-11.6%	0%-5%	0%-6.6%	0%-9.3%	0%-10.6%	0%-2.1%	0%-2%	0%-2.4%	0%-20.6%	0%-2.3%	0%-1.9%	0%-3.7%	0%-1.6%	0%-2%	0%-3.2%	0%-5.5%	0%-2.4%	0%-1.7%	0%-1.8%	0%-2.3%	0%-4.9%	0%-10.9%	0%-2.1%	0%-3.5%	0%-3.8%	0%-2.2%	0%-0.8%
mdr1-E7Q	0/250	0/27	1/51	0/87	0/33	0/79	0/57	0/44	0/34	0/183	0/192	0/160	0/16	0/171	1/203	1/166	3/258	0/192	0/118	0/68	0/160	10/217	0/212	0/168	0/80	0/36	0/195	0/116	2/106	0/167	3/505
	0%	0%	2%	0%	0%	0%	0%	0%	0%	0%	0%	0%	0%	0%	0.5%	0.6%	1.2%	0%	0%	0%	0%	4.6%	0%	0%	0%	0%	0%	0%	1.9%	0%	0.6%
	0%-1.5%	0%-12.8%	0%-10.4%	0%-4.2%	0%-10.6%	0%-4.6%	0%-6.3%	0%-8%	0%-10.3%	0%-2%	0%-1.9%	0%-2.3%	0%-20.6%	0%-2.1%	0%-2.7%	0%-3.3%	0.2%-3.4%	0%-1.9%	0%-3.1%	0%-5.3%	0%-2.3%	2.2%-8.3%	0%-1.7%	0%-2.2%	0%-4.5%	0%-9.7%	0%-1.9%	0%-3.1%	0.2%-6.6%	0%-2.2%	0.1%-1.7%
mdr1-F1194L	0/238	0/27	0/48	0/75	0/28	0/68	0/54	0/41	0/34	0/175	0/180	0/154	0/14	0/159	0/198	0/157	0/235	0/193	0/110	0/63	0/151	0/219	0/200	1/160	0/76	0/34	0/165	0/104	0/88	0/156	0/468
	0%	0%	0%	0%	0%	0%	0%	0%	0%	0%	0%	0%	0%	0%	0%	0%	0%	0%	0%	0%	0%	0%	0%	0.6%	0%	0%	0%	0%	0%	0%	0%
	0%-1.5%	0%-12.8%	0%-7.4%	0%-4.8%	0%-12.3%	0%-5.3%	0%-6.6%	0%-8.6%	0%-10.3%	0%-2.1%	0%-2%	0%-2.4%	0%-23.2%	0%-2.3%	0%-1.8%	0%-2.3%	0%-1.6%	0%-1.9%	0%-3.3%	0%-5.7%	0%-2.4%	0%-1.7%	0%-1.8%	0%-3.4%	0%-4.7%	0%-10.3%	0%-2.2%	0%-3.5%	0%-4.1%	0%-2.3%	0%-0.8%
mdr1-F1226C	0/251	1/28	0/52	0/97	0/31	0/75	0/55	0/45	0/36	0/185	0/193	0/171	0/15	0/175	4/213	0/162	0/258	0/210	0/130	0/69	0/174	0/228	0/212	0/180	0/85	0/38	0/193	0/112	0/107	0/171	0/510
	0%	3.6%	0%	0%	0%	0%	0%	0%	0%	0%	0%	0%	0%	0%	1.9%	0%	0%	0%	0%	0%	0%	0%	0%	0%	0%	0%	0%	0%	0%	0%	0%
	0%-1.5%	0.1%-18.3%	0%-6.8%	0%-3.7%	0%-11.2%	0%-4.8%	0%-6.5%	0%-7.9%	0%-9.7%	0%-2%	0%-1.9%	0%-2.1%	0%-21.8%	0%-2.1%	0.5%-4.7%	0%-2.3%	0%-1.4%	0%-1.7%	0%-2.8%	0%-5.2%	0%-2.1%	0%-1.6%	0%-1.7%	0%-2%	0%-4.2%	0%-9.3%	0%-1.9%	0%-3.2%	0%-3.4%	0%-2.1%	0%-0.7%
mdr1-F1393Y	0/217	0/24	1/37	1/65	0/25	1/62	0/51	0/35	0/33	0/155	0/169	0/131	0/14	0/151	0/157	0/137	1/194	0/135	0/101	1/44	11/134	0/174	0/188	3/134	0/64	0/27	1/140	1/94	0/76	0/146	1/417
	0%	0%	2.7%	1.5%	0%	1.6%	0%	0%	0%	0%	0%	0%	0%	0%	0%	0%	0.5%	0%	0%	2.3%	8.2%	0%	0%	2.2%	0%	0%	0.7%	1.1%	0%	0%	0.2%
	0%-1.7%	0%-14.2%	0.1%-14.2%	0%-8.3%	0%-13.7%	0%-8.7%	0%-7%	0%-10%	0%-10.6%	0%-2.4%	0%-2.2%	0%-2.8%	0%-23.2%	0%-2.4%	0%-2.3%	0%-2.7%	0%-2.8%	0%-2.7%	0%-3.6%	0.1%-12%	4.2%-14.2%	0%-2.1%	0%-1.9%	0.5%-6.4%	0%-5.6%	0%-12.8%	0%-3.9%	0%-5.8%	0%-4.7%	0%-2.5%	0%-1.3%
mdr1-F273L	1/224	0/25	0/40	0/70	0/28	0/62	0/52	0/39	0/29	0/169	0/171	0/139	0/13	0/143	0/171	0/145	0/213	0/157	0/107	0/60	0/140	0/193	0/184	0/150	0/69	0/30	0/160	0/100	0/85	0/147	0/439
	0.4%	0%	0%	0%	0%	0%	0%	0%	0%	0%	0%	0%	0%	0%	0%	0%	0%	0%	0%	0%	0%	0%	0%	0%	0%	0%	0%	0%	0%	0%	0%
	0%-2.5%	0%-13.7%	0%-8.8%	0%-5.1%	0%-12.3%	0%-5.8%	0%-6.8%	0%-9%	0%-11.9%	0%-2.2%	0%-2.1%	0%-2.6%	0%-24.7%	0%-2.5%	0%-2.1%	0%-2.5%	0%-1.7%	0%-2.3%	0%-3.4%	0%-6%	0%-2.6%	0%-1.9%	0%-2%	0%-2.4%	0%-5.2%	0%-11.6%	0%-2.3%	0%-3.6%	0%-4.2%	0%-2.5%	0%-0.8%
mdr1-F938Y	1/237	0/23	0/47	2/81	0/31	0/69	0/55	0/39	3/30	0/160	23/179	2/138	0/14	8/150	1/178	0/152	0/245	0/163	6/114	0/62	2/151	0/198	1/193	0/150	2/78	0/34	3/176	0/104	5/91	4/154	5/458
	0.4%	0%	0%	2.5%	0%	0%	0%	0%	10%	0%	12.8%	1.4%	0%	5.3%	0.6%	0%	0%	0%	5.3%	0%	1.3%	0%	0.5%	0%	2.6%	0%	1.7%	0%	5.5%	2.6%	1.1%
	0%-2.3%	0%-14.8%	0%-7.5%	0.3%-8.6%	0%-11.2%	0%-5.2%	0%-6.5%	0%-9%	2.1%-26.5%	0%-2.3%	8.3%-18.7%	0.2%-5.1%	0%-23.2%	2.3%-10.2%	0%-3.1%	0%-2.4%	0%-1.5%	0%-2.2%	2%-11.1%	0%-5.8%	0.2%-4.7%	0%-1.8%	0%-2.9%	0%-2.4%	0.3%-9%	0%-10.3%	0.4%-4.9%	0%-3.5%	1.8%-12.4%	0.7%-6.5%	0.4%-2.5%
mdr1-G709V	0/243	0/27	0/49	0/73	0/29	0/71	0/53	0/42	0/30	0/177	0/181	0/154	0/14	0/166	0/193	0/156	0/249	0/192	0/108	0/65	0/155	0/209	0/197	0/167	0/74	0/35	0/180	0/109	0/99	1/157	0/480
	0%	0%	0%	0%	0%	0%	0%	0%	0%	0%	0%	0%	0%	0%	0%	0%	0%	0%	0%	0%	0%	0%	0%	0%	0%	0%	0%	0%	0%	0.6%	0%
	0%-1.5%	0%-12.8%	0%-7.3%	0%-4.9%	0%-11.9%	0%-5.1%	0%-6.7%	0%-8.4%	0%-11.6%	0%-2.1%	0%-2%	0%-2.4%	0%-23.2%	0%-2.2%	0%-1.9%	0%-2.3%	0%-1.5%	0%-1.9%	0%-3.4%	0%-5.5%	0%-2.4%	0%-1.7%	0%-1.9%	0%-2.2%	0%-4.9%	0%-10%	0%-2%	0%-3.3%	0%-3.7%	0%-3.5%	0%-0.8%
mdr1-G723S	0/243	0/27	0/49	0/73	0/29	0/71	0/53	0/42	0/30	0/177	0/181	0/154	0/14	0/166	0/193	0/156	0/249	0/192	0/108	0/65	0/155	0/209	0/197	1/167	0/74	0/35	0/180	0/109	0/99	0/157	0/480
	0%	0%	0%	0%	0%	0%	0%	0%	0%	0%	0%	0%	0%	0%	0%	0%	0%	0%	0%	0%	0%	0%	0%	0.6%	0%	0%	0%	0%	0%	0%	0%
	0%-1.5%	0%-12.8%	0%-7.3%	0%-4.9%	0%-11.9%	0%-5.1%	0%-6.7%	0%-8.4%	0%-11.6%	0%-2.1%	0%-2%	0%-2.4%	0%-23.2%	0%-2.2%	0%-1.9%	0%-2.3%	0%-1.5%	0%-1.9%	0%-3.4%	0%-5.5%	0%-2.4%	0%-1.7%	0%-1.9%	0%-3.3%	0%-4.9%	0%-10%	0%-2%	0%-3.3%	0%-3.7%	0%-2.3%	0%-0.8%
mdr1-G968A	0/258	0/27	0/50	1/89	0/33	0/74	0/56	0/48	0/33	0/179	0/192	0/165	0/16	0/173	0/199	0/167	0/258	0/194	0/129	0/66	0/172	0/215	1/208	0/176	0/91	0/38	0/196	1/112	0/103	0/167	0/508
	0%	0%	0%	1.1%	0%	0%	0%	0%	0%	0%	0%	0%	0%	0%	0%	0%	0%	0%	0%	0%	0%	0%	0.5%	0%	0%	0%	0%	0.9%	0%	0%	0%
	0%-1.4%	0%-12.8%	0%-7.1%	0%-6.1%	0%-10.6%	0%-4.9%	0%-6.4%	0%-7.4%	0%-10.6%	0%-2%	0%-1.9%	0%-2.2%	0%-20.6%	0%-2.1%	0%-1.8%	0%-2.2%	0%-1.4%	0%-1.9%	0%-2.8%	0%-5.4%	0%-2.1%	0%-1.7%	0%-2.6%	0%-2.1%	0%-4%	0%-9.3%	0%-1.9%	0%-4.9%	0%-3.5%	0%-2.2%	0%-0.7%
mdr1-I1102V	0/227	0/24	0/40	0/65	0/28	0/57	0/52	0/36	0/27	0/157	0/171	0/132	0/12	0/138	0/168	1/136	0/211	0/148	0/95	0/56	0/131	0/197	0/176	0/141	0/62	0/29	0/146	0/90	0/79	0/141	0/403
	0%	0%	0%	0%	0%	0%	0%	0%	0%	0%	0%	0%	0%	0%	0%	0.7%	0%	0%	0%	0%	0%	0%	0%	0%	0%	0%	0%	0%	0%	0%	0%
	0%-1.6%	0%-14.2%	0%-8.8%	0%-5.5%	0%-12.3%	0%-6.3%	0%-6.8%	0%-9.7%	0%-12.8%	0%-2.3%	0%-2.1%	0%-2.8%	0%-26.5%	0%-2.6%	0%-2.2%	0%-4%	0%-1.7%	0%-2.5%	0%-3.8%	0%-6.4%	0%-2.8%	0%-1.9%	0%-2.1%	0%-2.6%	0%-5.8%	0%-11.9%	0%-2.5%	0%-4%	0%-4.6%	0%-2.6%	0%-0.9%
mdr1-I1368V	0/213	0/24	0/37	0/74	0/26	0/61	0/51	0/39	0/29	0/165	0/172	0/134	0/12	0/138	0/160	0/142	0/194	0/150	0/110	0/56	0/139	0/199	0/182	13/149	0/59	0/25	0/140	0/93	0/82	0/139	0/409
	0%	0%	0%	0%	0%	0%	0%	0%	0%	0%	0%	0%	0%	0%	0%	0%	0%	0%	0%	0%	0%	0%	0%	8.7%	0%	0%	0%	0%	0%	0%	0%
	0%-1.7%	0%-14.2%	0%-9.5%	0%-4.9%	0%-13.2%	0%-5.9%	0%-7%	0%-9%	0%-11.9%	0%-2.2%	0%-2.1%	0%-2.7%	0%-26.5%	0%-2.6%	0%-2.3%	0%-2.6%	0%-1.9%	0%-2.4%	0%-3.3%	0%-6.4%	0%-2.6%	0%-1.8%	0%-2%	4.7%-14.5%	0%-6.1%	0%-13.7%	0%-2.6%	0%-3.9%	0%-4.4%	0%-2.6%	0%-0.9%
mdr1-I395V	0/238	0/26	0/47	0/79	0/29	0/69	0/54	0/38	0/35	0/174	0/184	0/151	0/17	0/158	0/190	0/157	0/236	0/182	0/112	0/65	0/158	0/209	0/195	0/161	0/69	0/36	1/176	0/104	0/94	0/165	0/469
	0%	0%	0%	0%	0%	0%	0%	0%	0%	0%	0%	0%	0%	0%	0%	0%	0%	0%	0%	0%	0%	0%	0%	0%	0%	0%	0.6%	0%	0%	0%	0%
	0%-1.5%	0%-13.2%	0%-7.5%	0%-4.6%	0%-11.9%	0%-5.2%	0%-6.6%	0%-9.3%	0%-10%	0%-2.1%	0%-2%	0%-2.4%	0%-19.5%	0%-2.3%	0%-1.9%	0%-2.3%	0%-1.6%	0%-2%	0%-3.2%	0%-5.5%	0%-2.3%	0%-1.7%	0%-1.9%	0%-2.3%	0%-5.2%	0%-9.7%	0%-3.1%	0%-3.5%	0%-3.8%	0%-2.2%	0%-0.8%
mdr1-I740L	0/226	0/25	0/40	0/59	0/27	0/58	0/50	0/34	0/24	0/157	0/159	0/130	0/14	0/142	0/171	0/138	0/233	1/168	0/92	0/65	0/122	0/198	0/175	0/140	0/65	0/31	0/157	0/91	0/81	0/139	0/410
	0%	0%	0%	0%	0%	0%	0%	0%	0%	0%	0%	0%	0%	0%	0%	0%	0%	0.6%	0%	0%	0%	0%	0%	0%	0%	0%	0%	0%	0%	0%	0%
	0%-1.6%	0%-13.7%	0%-8.8%	0%-6.1%	0%-12.8%	0%-6.2%	0%-7.1%	0%-10.3%	0%-14.2%	0%-2.3%	0%-2.3%	0%-2.8%	0%-23.2%	0%-2.6%	0%-2.1%	0%-2.6%	0%-1.6%	0%-3.3%	0%-3.9%	0%-5.5%	0%-3%	0%-1.8%	0%-2.1%	0%-2.6%	0%-5.5%	0%-11.2%	0%-2.3%	0%-4%	0%-4.5%	0%-2.6%	0%-0.9%
mdr1-I777V	0/215	0/24	1/37	0/62	0/26	0/54	0/49	0/36	0/28	0/153	0/163	0/127	1/13	0/137	0/149	0/133	0/185	0/141	7/97	0/53	0/131	4/184	0/172	0/138	0/58	0/27	1/141	0/91	0/78	0/137	0/387
	0%	0%	2.7%	0%	0%	0%	0%	0%	0%	0%	0%	0%	7.7%	0%	0%	0%	0%	0%	7.2%	0%	0%	2.2%	0%	0%	0%	0%	0.7%	0%	0%	0%	0%
	0%-1.7%	0%-14.2%	0.1%-14.2%	0%-5.8%	0%-13.2%	0%-6.6%	0%-7.3%	0%-9.7%	0%-12.3%	0%-2.4%	0%-2.2%	0%-2.9%	0.2%-36%	0%-2.7%	0%-2.4%	0%-2.7%	0%-2%	0%-2.6%	3%-14.3%	0%-6.7%	0%-2.8%	0.6%-5.5%	0%-2.1%	0%-2.6%	0%-6.2%	0%-12.8%	0%-3.9%	0%-4%	0%-4.6%	0%-2.7%	0%-0.9%
mdr1-I839M	0/232	0/25	0/44	0/69	0/27	0/64	0/53	0/39	0/28	0/174	0/177	0/139	0/13	0/154	0/176	0/143	0/213	0/174	0/107	0/61	0/136	9/204	0/185	0/150	0/65	0/30	0/157	0/94	1/86	0/152	0/436
	0%	0%	0%	0%	0%	0%	0%	0%	0%	0%	0%	0%	0%	0%	0%	0%	0%	0%	0%	0%	0%	4.4%	0%	0%	0%	0%	0%	0%	1.2%	0%	0%
	0%-1.6%	0%-13.7%	0%-8%	0%-5.2%	0%-12.8%	0%-5.6%	0%-6.7%	0%-9%	0%-12.3%	0%-2.1%	0%-2.1%	0%-2.6%	0%-24.7%	0%-2.4%	0%-2.1%	0%-2.5%	0%-1.7%	0%-2.1%	0%-3.4%	0%-5.9%	0%-2.7%	2%-8.2%	0%-2%	0%-2.4%	0%-5.5%	0%-11.6%	0%-2.3%	0%-3.8%	0%-6.3%	0%-2.4%	0%-0.8%
mdr1-I839V	1/232	0/25	0/44	0/69	0/27	0/64	0/53	0/39	0/28	0/174	0/177	35/139	0/13	0/154	0/176	1/143	0/213	2/174	0/107	0/61	2/136	0/204	0/185	2/150	0/65	0/30	0/157	0/94	0/86	0/152	2/436
	0.4%	0%	0%	0%	0%	0%	0%	0%	0%	0%	0%	25.2%	0%	0%	0%	0.7%	0%	1.1%	0%	0%	1.5%	0%	0%	1.3%	0%	0%	0%	0%	0%	0%	0.5%
	0%-2.4%	0%-13.7%	0%-8%	0%-5.2%	0%-12.8%	0%-5.6%	0%-6.7%	0%-9%	0%-12.3%	0%-2.1%	0%-2.1%	18.2%-33.2%	0%-24.7%	0%-2.4%	0%-2.1%	0%-3.8%	0%-1.7%	0.1%-4.1%	0%-3.4%	0%-5.9%	0.2%-5.2%	0%-1.8%	0%-2%	0.2%-4.7%	0%-5.5%	0%-11.6%	0%-2.3%	0%-3.8%	0%-4.2%	0%-2.4%	0.1%-1.6%
mdr1-K34R	0/217	0/23	0/38	0/64	0/28	0/62	0/50	0/36	0/30	0/156	0/164	0/131	0/13	0/136	1/153	0/136	0/195	0/147	0/96	0/56	0/129	0/187	8/175	0/138	0/57	0/26	1/142	1/93	1/82	2/138	0/400
	0%	0%	0%	0%	0%	0%	0%	0%	0%	0%	0%	0%	0%	0%	0.7%	0%	0%	0%	0%	0%	0%	0%	4.6%	0%	0%	0%	0.7%	1.1%	1.2%	1.4%	0%
	0%-1.7%	0%-14.8%	0%-9.3%	0%-5.6%	0%-12.3%	0%-5.8%	0%-7.1%	0%-9.7%	0%-11.6%	0%-2.3%	0%-2.2%	0%-2.8%	0%-24.7%	0%-2.7%	0%-3.6%	0%-2.7%	0%-1.9%	0%-2.5%	0%-3.8%	0%-6.4%	0%-2.8%	0%-2%	2%-8.8%	0%-2.6%	0%-6.3%	0%-13.2%	0%-3.9%	0%-5.8%	0%-6.6%	0.2%-5.1%	0%-0.9%
mdr1-K377R	0/214	0/21	0/42	0/67	0/26	0/56	0/51	0/34	0/26	0/154	0/160	0/123	0/13	0/134	0/149	0/134	1/190	0/136	0/97	0/51	0/132	15/189	0/166	0/135	0/53	0/26	0/140	0/91	0/76	0/135	1/379
	0%	0%	0%	0%	0%	0%	0%	0%	0%	0%	0%	0%	0%	0%	0%	0%	0.5%	0%	0%	0%	0%	7.9%	0%	0%	0%	0%	0%	0%	0%	0%	0.3%
	0%-1.7%	0%-16.1%	0%-8.4%	0%-5.4%	0%-13.2%	0%-6.4%	0%-7%	0%-10.3%	0%-13.2%	0%-2.4%	0%-2.3%	0%-3%	0%-24.7%	0%-2.7%	0%-2.4%	0%-2.7%	0%-2.9%	0%-2.7%	0%-3.7%	0%-7%	0%-2.8%	4.5%-12.8%	0%-2.2%	0%-2.7%	0%-6.7%	0%-13.2%	0%-2.6%	0%-4%	0%-4.7%	0%-2.7%	0%-1.5%
mdr1-L1250I	0/251	0/28	0/52	0/97	0/31	0/75	0/55	0/45	0/36	0/185	0/193	0/171	0/15	0/175	0/213	0/162	0/258	0/210	0/130	0/69	1/174	0/228	0/212	0/180	0/85	0/38	0/193	0/112	0/107	0/171	1/510
	0%	0%	0%	0%	0%	0%	0%	0%	0%	0%	0%	0%	0%	0%	0%	0%	0%	0%	0%	0%	0.6%	0%	0%	0%	0%	0%	0%	0%	0%	0%	0.2%
	0%-1.5%	0%-12.3%	0%-6.8%	0%-3.7%	0%-11.2%	0%-4.8%	0%-6.5%	0%-7.9%	0%-9.7%	0%-2%	0%-1.9%	0%-2.1%	0%-21.8%	0%-2.1%	0%-1.7%	0%-2.3%	0%-1.4%	0%-1.7%	0%-2.8%	0%-5.2%	0%-3.2%	0%-1.6%	0%-1.7%	0%-2%	0%-4.2%	0%-9.3%	0%-1.9%	0%-3.2%	0%-3.4%	0%-2.1%	0%-1.1%
mdr1-L337I	0/229	0/25	0/42	0/68	0/26	0/63	0/53	0/39	0/28	0/171	0/170	0/145	0/13	0/155	0/186	0/146	0/209	0/177	0/105	0/61	0/140	0/203	0/191	0/154	1/69	0/33	0/158	0/98	0/82	0/148	0/449
	0%	0%	0%	0%	0%	0%	0%	0%	0%	0%	0%	0%	0%	0%	0%	0%	0%	0%	0%	0%	0%	0%	0%	0%	1.4%	0%	0%	0%	0%	0%	0%
	0%-1.6%	0%-13.7%	0%-8.4%	0%-5.3%	0%-13.2%	0%-5.7%	0%-6.7%	0%-9%	0%-12.3%	0%-2.1%	0%-2.1%	0%-2.5%	0%-24.7%	0%-2.4%	0%-2%	0%-2.5%	0%-1.7%	0%-2.1%	0%-3.5%	0%-5.9%	0%-2.6%	0%-1.8%	0%-1.9%	0%-2.4%	0%-7.8%	0%-10.6%	0%-2.3%	0%-3.7%	0%-4.4%	0%-2.5%	0%-0.8%
mdr1-L429F	1/238	0/25	0/45	0/80	0/30	0/72	0/54	0/38	0/33	0/176	0/181	0/151	0/16	0/156	0/190	0/149	0/234	0/187	0/113	0/65	0/155	0/211	0/198	0/162	0/73	1/32	0/176	0/104	0/96	0/163	0/465
	0.4%	0%	0%	0%	0%	0%	0%	0%	0%	0%	0%	0%	0%	0%	0%	0%	0%	0%	0%	0%	0%	0%	0%	0%	0%	3.1%	0%	0%	0%	0%	0%
	0%-2.3%	0%-13.7%	0%-7.9%	0%-4.5%	0%-11.6%	0%-5%	0%-6.6%	0%-9.3%	0%-10.6%	0%-2.1%	0%-2%	0%-2.4%	0%-20.6%	0%-2.3%	0%-1.9%	0%-2.4%	0%-1.6%	0%-2%	0%-3.2%	0%-5.5%	0%-2.4%	0%-1.7%	0%-1.8%	0%-2.3%	0%-4.9%	0.1%-16.2%	0%-2.1%	0%-3.5%	0%-3.8%	0%-2.2%	0%-0.8%
mdr1-L732S	0/226	0/25	0/40	0/59	0/27	0/58	0/50	0/34	0/24	0/157	0/159	0/130	0/14	0/142	0/171	1/138	0/233	0/168	0/92	0/65	0/122	0/198	0/175	0/140	0/65	0/31	0/157	0/91	0/81	0/139	0/410
	0%	0%	0%	0%	0%	0%	0%	0%	0%	0%	0%	0%	0%	0%	0%	0.7%	0%	0%	0%	0%	0%	0%	0%	0%	0%	0%	0%	0%	0%	0%	0%
	0%-1.6%	0%-13.7%	0%-8.8%	0%-6.1%	0%-12.8%	0%-6.2%	0%-7.1%	0%-10.3%	0%-14.2%	0%-2.3%	0%-2.3%	0%-2.8%	0%-23.2%	0%-2.6%	0%-2.1%	0%-4%	0%-1.6%	0%-2.2%	0%-3.9%	0%-5.5%	0%-3%	0%-1.8%	0%-2.1%	0%-2.6%	0%-5.5%	0%-11.2%	0%-2.3%	0%-4%	0%-4.5%	0%-2.6%	0%-0.9%
mdr1-L836F	0/232	0/25	0/44	0/69	0/27	0/64	0/53	0/39	0/28	0/174	0/177	0/139	1/13	0/154	1/176	0/143	0/213	0/174	0/107	0/61	0/136	0/204	0/185	0/150	0/65	0/30	0/157	0/94	0/86	0/152	0/436
	0%	0%	0%	0%	0%	0%	0%	0%	0%	0%	0%	0%	7.7%	0%	0.6%	0%	0%	0%	0%	0%	0%	0%	0%	0%	0%	0%	0%	0%	0%	0%	0%
	0%-1.6%	0%-13.7%	0%-8%	0%-5.2%	0%-12.8%	0%-5.6%	0%-6.7%	0%-9%	0%-12.3%	0%-2.1%	0%-2.1%	0%-2.6%	0.2%-36%	0%-2.4%	0%-3.1%	0%-2.5%	0%-1.7%	0%-2.1%	0%-3.4%	0%-5.9%	0%-2.7%	0%-1.8%	0%-2%	0%-2.4%	0%-5.5%	0%-11.6%	0%-2.3%	0%-3.8%	0%-4.2%	0%-2.4%	0%-0.8%
mdr1-M1191L	1/238	0/27	0/48	0/75	0/28	0/68	1/54	0/41	0/34	0/175	0/180	0/154	0/14	0/159	0/198	0/157	0/235	0/193	0/110	0/63	0/151	0/219	0/200	0/160	0/76	0/34	0/165	0/104	1/88	0/156	0/468
	0.4%	0%	0%	0%	0%	0%	1.9%	0%	0%	0%	0%	0%	0%	0%	0%	0%	0%	0%	0%	0%	0%	0%	0%	0%	0%	0%	0%	0%	1.1%	0%	0%
	0%-2.3%	0%-12.8%	0%-7.4%	0%-4.8%	0%-12.3%	0%-5.3%	0%-9.9%	0%-8.6%	0%-10.3%	0%-2.1%	0%-2%	0%-2.4%	0%-23.2%	0%-2.3%	0%-1.8%	0%-2.3%	0%-1.6%	0%-1.9%	0%-3.3%	0%-5.7%	0%-2.4%	0%-1.7%	0%-1.8%	0%-2.3%	0%-4.7%	0%-10.3%	0%-2.2%	0%-3.5%	0%-6.2%	0%-2.3%	0%-0.8%
mdr1-M239V	0/223	0/25	0/44	0/69	0/27	0/62	0/53	0/37	0/30	0/166	0/170	0/134	0/14	0/144	0/176	0/143	0/221	0/158	0/102	0/61	0/134	0/198	0/177	1/147	0/67	0/30	0/161	0/102	0/85	0/150	0/424
	0%	0%	0%	0%	0%	0%	0%	0%	0%	0%	0%	0%	0%	0%	0%	0%	0%	0%	0%	0%	0%	0%	0%	0.7%	0%	0%	0%	0%	0%	0%	0%
	0%-1.6%	0%-13.7%	0%-8%	0%-5.2%	0%-12.8%	0%-5.8%	0%-6.7%	0%-9.5%	0%-11.6%	0%-2.2%	0%-2.1%	0%-2.7%	0%-23.2%	0%-2.5%	0%-2.1%	0%-2.5%	0%-1.7%	0%-2.3%	0%-3.6%	0%-5.9%	0%-2.7%	0%-1.8%	0%-2.1%	0%-3.7%	0%-5.4%	0%-11.6%	0%-2.3%	0%-3.6%	0%-4.2%	0%-2.4%	0%-0.9%
mdr1-M916I	0/217	0/23	0/33	0/60	0/26	0/50	0/48	0/35	0/26	0/150	0/158	0/126	0/11	0/132	2/153	0/136	0/196	0/135	0/92	0/50	0/119	0/182	0/165	0/126	0/54	0/25	0/138	0/90	0/72	0/129	0/381
	0%	0%	0%	0%	0%	0%	0%	0%	0%	0%	0%	0%	0%	0%	1.3%	0%	0%	0%	0%	0%	0%	0%	0%	0%	0%	0%	0%	0%	0%	0%	0%
	0%-1.7%	0%-14.8%	0%-10.6%	0%-6%	0%-13.2%	0%-7.1%	0%-7.4%	0%-10%	0%-13.2%	0%-2.4%	0%-2.3%	0%-2.9%	0%-28.5%	0%-2.8%	0.2%-4.6%	0%-2.7%	0%-1.9%	0%-2.7%	0%-3.9%	0%-7.1%	0%-3.1%	0%-2%	0%-2.2%	0%-2.9%	0%-6.6%	0%-13.7%	0%-2.6%	0%-4%	0%-5%	0%-2.8%	0%-1%
mdr1-N1042D	0/253	0/28	0/50	0/92	0/32	0/71	0/53	0/43	0/34	0/182	0/189	0/162	0/14	0/172	0/205	0/162	0/250	0/198	0/125	0/67	0/166	0/222	0/206	0/176	0/83	0/36	0/181	0/111	0/102	0/167	0/501
	0%	0%	0%	0%	0%	0%	0%	0%	0%	0%	0%	0%	0%	0%	0%	0%	0%	0%	0%	0%	0%	0%	0%	0%	0%	0%	0%	0%	0%	0%	0%
	0%-1.4%	0%-12.3%	0%-7.1%	0%-3.9%	0%-10.9%	0%-5.1%	0%-6.7%	0%-8.2%	0%-10.3%	0%-2%	0%-1.9%	0%-2.3%	0%-23.2%	0%-2.1%	0%-1.8%	0%-2.3%	0%-1.5%	0%-1.8%	0%-2.9%	0%-5.4%	0%-2.2%	0%-1.6%	0%-1.8%	0%-2.1%	0%-4.3%	0%-9.7%	0%-2%	0%-3.3%	0%-3.6%	0%-2.2%	0%-0.7%
mdr1-N1199S	0/238	0/27	0/48	0/75	0/28	0/68	0/54	0/41	0/34	0/175	0/180	0/154	0/14	0/159	0/198	0/157	0/235	0/192	0/110	0/63	0/151	0/219	0/200	0/160	1/76	0/34	2/165	4/104	0/88	1/156	0/468
	0%	0%	0%	0%	0%	0%	0%	0%	0%	0%	0%	0%	0%	0%	0%	0%	0%	0%	0%	0%	0%	0%	0%	0%	1.3%	0%	1.2%	3.8%	0%	0.6%	0%
	0%-1.5%	0%-12.8%	0%-7.4%	0%-4.8%	0%-12.3%	0%-5.3%	0%-6.6%	0%-8.6%	0%-10.3%	0%-2.1%	0%-2%	0%-2.4%	0%-23.2%	0%-2.3%	0%-1.8%	0%-2.3%	0%-1.6%	0%-1.9%	0%-3.3%	0%-5.7%	0%-2.4%	0%-1.7%	0%-1.8%	0%-2.3%	0%-7.1%	0%-10.3%	0.1%-4.3%	1.1%-9.6%	0%-4.1%	0%-3.5%	0%-0.8%
mdr1-N12S	0/250	0/27	0/51	0/87	0/33	0/79	1/57	0/44	0/34	1/183	0/192	0/160	0/16	0/171	0/203	1/166	0/258	0/192	0/118	0/68	0/160	0/217	0/212	0/168	0/80	0/36	0/195	0/116	0/106	0/167	0/505
	0%	0%	0%	0%	0%	0%	1.8%	0%	0%	0.5%	0%	0%	0%	0%	0%	0.6%	0%	0%	0%	0%	0%	0%	0%	0%	0%	0%	0%	0%	0%	0%	0%
	0%-1.5%	0%-12.8%	0%-7%	0%-4.2%	0%-10.6%	0%-4.6%	0%-9.4%	0%-8%	0%-10.3%	0%-3%	0%-1.9%	0%-2.3%	0%-20.6%	0%-2.1%	0%-1.8%	0%-3.3%	0%-1.4%	0%-1.9%	0%-3.1%	0%-5.3%	0%-2.3%	0%-1.7%	0%-1.7%	0%-2.2%	0%-4.5%	0%-9.7%	0%-1.9%	0%-3.1%	0%-3.4%	0%-2.2%	0%-0.7%
mdr1-N12T	2/250	0/27	0/51	0/87	1/33	0/79	0/57	5/44	0/34	0/183	0/192	0/160	0/16	1/171	1/203	4/166	1/258	0/192	0/118	0/68	0/160	7/217	0/212	0/168	0/80	0/36	0/195	0/116	0/106	2/167	0/505
	0.8%	0%	0%	0%	3%	0%	0%	11.4%	0%	0%	0%	0%	0%	0.6%	0.5%	2.4%	0.4%	0%	0%	0%	0%	3.2%	0%	0%	0%	0%	0%	0%	0%	1.2%	0%
	0.1%-2.9%	0%-12.8%	0%-7%	0%-4.2%	0.1%-15.8%	0%-4.6%	0%-6.3%	3.8%-24.6%	0%-10.3%	0%-2%	0%-1.9%	0%-2.3%	0%-20.6%	0%-3.2%	0%-2.7%	0.7%-6.1%	0%-2.1%	0%-1.9%	0%-3.1%	0%-5.3%	0%-2.3%	1.3%-6.5%	0%-1.7%	0%-2.2%	0%-4.5%	0%-9.7%	0%-1.9%	0%-3.1%	0%-3.4%	0.1%-4.3%	0%-0.7%
mdr1-N255K	0/224	0/25	1/40	0/70	0/28	1/62	0/52	0/39	0/29	0/169	0/171	0/139	0/13	0/143	2/171	0/145	0/213	0/157	0/107	0/60	0/140	0/193	0/184	0/150	0/69	0/30	0/160	0/100	0/85	0/147	0/439
	0%	0%	2.5%	0%	0%	1.6%	0%	0%	0%	0%	0%	0%	0%	0%	1.2%	0%	0%	0%	0%	0%	0%	0%	0%	0%	0%	0%	0%	0%	0%	0%	0%
	0%-1.6%	0%-13.7%	0.1%-13.2%	0%-5.1%	0%-12.3%	0%-8.7%	0%-6.8%	0%-9%	0%-11.9%	0%-2.2%	0%-2.1%	0%-2.6%	0%-24.7%	0%-2.5%	0.1%-4.2%	0%-2.5%	0%-1.7%	0%-2.3%	0%-3.4%	0%-6%	0%-2.6%	0%-1.9%	0%-2%	0%-2.4%	0%-5.2%	0%-11.6%	0%-2.3%	0%-3.6%	0%-4.2%	0%-2.5%	0%-0.8%
mdr1-N382D	0/214	0/21	1/42	0/67	0/26	0/56	0/51	0/34	0/26	0/154	0/160	0/123	0/13	0/134	0/149	0/134	0/190	0/136	0/97	0/51	0/132	0/189	0/166	0/135	0/53	0/26	0/140	0/91	0/76	0/135	0/379
	0%	0%	2.4%	0%	0%	0%	0%	0%	0%	0%	0%	0%	0%	0%	0%	0%	0%	0%	0%	0%	0%	0%	0%	0%	0%	0%	0%	0%	0%	0%	0%
	0%-1.7%	0%-16.1%	0.1%-12.6%	0%-5.4%	0%-13.2%	0%-6.4%	0%-7%	0%-10.3%	0%-13.2%	0%-2.4%	0%-2.3%	0%-3%	0%-24.7%	0%-2.7%	0%-2.4%	0%-2.7%	0%-1.9%	0%-2.7%	0%-3.7%	0%-7%	0%-2.8%	0%-1.9%	0%-2.2%	0%-2.7%	0%-6.7%	0%-13.2%	0%-2.6%	0%-4%	0%-4.7%	0%-2.7%	0%-1%
mdr1-N473S	0/243	0/24	0/44	0/78	0/29	0/71	0/53	0/39	0/34	0/172	0/180	0/151	0/15	0/158	0/191	1/155	0/236	0/179	0/115	0/62	0/153	0/213	0/195	0/161	0/68	0/34	0/170	0/102	0/92	0/154	0/458
	0%	0%	0%	0%	0%	0%	0%	0%	0%	0%	0%	0%	0%	0%	0%	0.6%	0%	0%	0%	0%	0%	0%	0%	0%	0%	0%	0%	0%	0%	0%	0%
	0%-1.5%	0%-14.2%	0%-8%	0%-4.6%	0%-11.9%	0%-5.1%	0%-6.7%	0%-9%	0%-10.3%	0%-2.1%	0%-2%	0%-2.4%	0%-21.8%	0%-2.3%	0%-1.9%	0%-3.5%	0%-1.6%	0%-2%	0%-3.2%	0%-5.8%	0%-2.4%	0%-1.7%	0%-1.9%	0%-2.3%	0%-5.3%	0%-10.3%	0%-2.1%	0%-3.6%	0%-3.9%	0%-2.4%	0%-0.8%
mdr1-N497D	0/221	0/21	0/41	0/62	0/26	0/66	0/50	0/34	0/28	0/154	0/163	0/126	0/14	0/143	0/165	0/137	0/210	0/146	0/93	0/53	0/130	0/193	0/172	0/140	0/58	0/28	0/146	1/89	0/75	0/139	0/388
	0%	0%	0%	0%	0%	0%	0%	0%	0%	0%	0%	0%	0%	0%	0%	0%	0%	0%	0%	0%	0%	0%	0%	0%	0%	0%	0%	1.1%	0%	0%	0%
	0%-1.7%	0%-16.1%	0%-8.6%	0%-5.8%	0%-13.2%	0%-5.4%	0%-7.1%	0%-10.3%	0%-12.3%	0%-2.4%	0%-2.2%	0%-2.9%	0%-23.2%	0%-2.5%	0%-2.2%	0%-2.7%	0%-1.7%	0%-2.5%	0%-3.9%	0%-6.7%	0%-2.8%	0%-1.9%	0%-2.1%	0%-2.6%	0%-6.2%	0%-12.3%	0%-2.5%	0%-6.1%	0%-4.8%	0%-2.6%	0%-0.9%
mdr1-N504I	1/221	0/21	0/41	0/62	0/26	0/66	0/50	0/34	0/28	0/154	0/163	0/126	0/14	0/143	0/165	0/137	0/210	0/146	0/93	0/53	0/130	0/193	0/172	0/140	0/58	0/28	0/146	0/89	0/75	0/139	0/388
	0.5%	0%	0%	0%	0%	0%	0%	0%	0%	0%	0%	0%	0%	0%	0%	0%	0%	0%	0%	0%	0%	0%	0%	0%	0%	0%	0%	0%	0%	0%	0%
	0%-2.5%	0%-16.1%	0%-8.6%	0%-5.8%	0%-13.2%	0%-5.4%	0%-7.1%	0%-10.3%	0%-12.3%	0%-2.4%	0%-2.2%	0%-2.9%	0%-23.2%	0%-2.5%	0%-2.2%	0%-2.7%	0%-1.7%	0%-2.5%	0%-3.9%	0%-6.7%	0%-2.8%	0%-1.9%	0%-2.1%	0%-2.6%	0%-6.2%	0%-12.3%	0%-2.5%	0%-4.1%	0%-4.8%	0%-2.6%	0%-0.9%
mdr1-N504K	0/221	0/21	1/41	1/62	0/26	0/66	0/50	0/34	0/28	0/154	0/163	0/126	0/14	3/143	0/165	1/137	0/210	1/146	1/93	0/53	0/130	16/193	11/172	0/140	1/58	0/28	0/146	0/89	0/75	0/139	2/388
	0%	0%	2.4%	1.6%	0%	0%	0%	0%	0%	0%	0%	0%	0%	2.1%	0%	0.7%	0%	0.7%	1.1%	0%	0%	8.3%	6.4%	0%	1.7%	0%	0%	0%	0%	0%	0.5%
	0%-1.7%	0%-16.1%	0.1%-12.9%	0%-8.7%	0%-13.2%	0%-5.4%	0%-7.1%	0%-10.3%	0%-12.3%	0%-2.4%	0%-2.2%	0%-2.9%	0%-23.2%	0.4%-6%	0%-2.2%	0%-4%	0%-1.7%	0%-3.8%	0%-5.8%	0%-6.7%	0%-2.8%	4.8%-13.1%	3.2%-11.2%	0%-2.6%	0%-9.2%	0%-12.3%	0%-2.5%	0%-4.1%	0%-4.8%	0%-2.6%	0.1%-1.8%
mdr1-N649D	0/217	0/25	0/38	0/55	0/26	0/54	0/53	0/31	0/25	0/148	0/149	0/125	0/11	0/145	1/173	0/134	0/202	1/150	0/89	0/57	1/118	0/189	1/164	1/133	0/60	0/29	0/145	0/91	0/74	1/132	1/389
	0%	0%	0%	0%	0%	0%	0%	0%	0%	0%	0%	0%	0%	0%	0.6%	0%	0%	0.7%	0%	0%	0.8%	0%	0.6%	0.8%	0%	0%	0%	0%	0%	0.8%	0.3%
	0%-1.7%	0%-13.7%	0%-9.3%	0%-6.5%	0%-13.2%	0%-6.6%	0%-6.7%	0%-11.2%	0%-13.7%	0%-2.5%	0%-2.4%	0%-2.9%	0%-28.5%	0%-2.5%	0%-3.2%	0%-2.7%	0%-1.8%	0%-3.7%	0%-4.1%	0%-6.3%	0%-4.6%	0%-1.9%	0%-3.4%	0%-4.1%	0%-6%	0%-11.9%	0%-2.5%	0%-4%	0%-4.9%	0%-4.1%	0%-1.4%
mdr1-N652D	6/217	4/25	1/38	0/55	2/26	1/54	2/53	0/31	6/25	0/148	14/149	1/125	2/11	11/145	10/173	3/134	5/202	1/150	0/89	0/57	4/118	1/189	2/164	3/133	3/60	2/29	8/145	2/91	5/74	3/132	7/389
	2.8%	16%	2.6%	0%	7.7%	1.9%	3.8%	0%	24%	0%	9.4%	0.8%	18.2%	7.6%	5.8%	2.2%	2.5%	0.7%	0%	0%	3.4%	0.5%	1.2%	2.3%	5%	6.9%	5.5%	2.2%	6.8%	2.3%	1.8%
	1%-5.9%	4.5%-36.1%	0.1%-13.8%	0%-6.5%	0.9%-25.1%	0%-9.9%	0.5%-13%	0%-11.2%	9.4%-45.1%	0%-2.5%	5.2%-15.3%	0%-4.4%	2.3%-51.8%	3.8%-13.2%	2.8%-10.4%	0.5%-6.4%	0.8%-5.7%	0%-3.7%	0%-4.1%	0%-6.3%	0.9%-8.5%	0%-2.9%	0.1%-4.3%	0.5%-6.5%	1%-13.9%	0.8%-22.8%	2.4%-10.6%	0.3%-7.7%	2.2%-15.1%	0.5%-6.5%	0.7%-3.7%
mdr1-N653D	1/217	0/25	0/38	0/55	1/26	0/54	2/53	0/31	0/25	0/148	0/149	0/125	0/11	0/145	5/173	0/134	0/202	0/150	0/89	0/57	0/118	1/189	0/164	0/133	0/60	0/29	2/145	0/91	0/74	0/132	1/389
	0.5%	0%	0%	0%	3.8%	0%	3.8%	0%	0%	0%	0%	0%	0%	0%	2.9%	0%	0%	0%	0%	0%	0%	0.5%	0%	0%	0%	0%	1.4%	0%	0%	0%	0.3%
	0%-2.5%	0%-13.7%	0%-9.3%	0%-6.5%	0.1%-19.6%	0%-6.6%	0.5%-13%	0%-11.2%	0%-13.7%	0%-2.5%	0%-2.4%	0%-2.9%	0%-28.5%	0%-2.5%	0.9%-6.6%	0%-2.7%	0%-1.8%	0%-2.4%	0%-4.1%	0%-6.3%	0%-3.1%	0%-2.9%	0%-2.2%	0%-2.7%	0%-6%	0%-11.9%	0.2%-4.9%	0%-4%	0%-4.9%	0%-2.8%	0%-1.4%
mdr1-N849S	0/232	0/25	0/44	0/69	0/27	0/64	0/53	0/39	0/28	0/174	0/177	0/139	0/13	0/154	0/176	0/143	0/213	0/174	0/107	0/61	0/136	0/204	0/185	0/150	0/65	0/30	0/157	1/94	0/86	0/152	0/436
	0%	0%	0%	0%	0%	0%	0%	0%	0%	0%	0%	0%	0%	0%	0%	0%	0%	0%	0%	0%	0%	0%	0%	0%	0%	0%	0%	1.1%	0%	0%	0%
	0%-1.6%	0%-13.7%	0%-8%	0%-5.2%	0%-12.8%	0%-5.6%	0%-6.7%	0%-9%	0%-12.3%	0%-2.1%	0%-2.1%	0%-2.6%	0%-24.7%	0%-2.4%	0%-2.1%	0%-2.5%	0%-1.7%	0%-2.1%	0%-3.4%	0%-5.9%	0%-2.7%	0%-1.8%	0%-2%	0%-2.4%	0%-5.5%	0%-11.6%	0%-2.3%	0%-5.8%	0%-4.2%	0%-2.4%	0%-0.8%
mdr1-N86Y	0/230	0/23	0/43	0/75	0/28	0/66	0/55	0/41	0/31	0/174	0/179	0/149	0/14	0/155	0/183	0/150	0/217	1/181	0/112	0/65	0/154	0/209	0/191	0/156	0/72	0/34	0/163	0/106	0/90	0/156	1/451
	0%	0%	0%	0%	0%	0%	0%	0%	0%	0%	0%	0%	0%	0%	0%	0%	0%	0.6%	0%	0%	0%	0%	0%	0%	0%	0%	0%	0%	0%	0%	0.2%
	0%-1.6%	0%-14.8%	0%-8.2%	0%-4.8%	0%-12.3%	0%-5.4%	0%-6.5%	0%-8.6%	0%-11.2%	0%-2.1%	0%-2%	0%-2.4%	0%-23.2%	0%-2.4%	0%-2%	0%-2.4%	0%-1.7%	0%-3%	0%-3.2%	0%-5.5%	0%-2.4%	0%-1.7%	0%-1.9%	0%-2.3%	0%-5%	0%-10.3%	0%-2.2%	0%-3.4%	0%-4%	0%-2.3%	0%-1.2%
mdr1-Q1198K	0/238	0/27	1/48	0/75	0/28	0/68	0/54	0/41	0/34	1/175	7/180	0/154	0/14	0/159	0/198	0/157	0/235	0/192	0/110	0/63	0/151	0/219	0/200	0/160	0/76	0/34	0/165	0/104	0/88	0/156	0/468
	0%	0%	2.1%	0%	0%	0%	0%	0%	0%	0.6%	3.9%	0%	0%	0%	0%	0%	0%	0%	0%	0%	0%	0%	0%	0%	0%	0%	0%	0%	0%	0%	0%
	0%-1.5%	0%-12.8%	0.1%-11.1%	0%-4.8%	0%-12.3%	0%-5.3%	0%-6.6%	0%-8.6%	0%-10.3%	0%-3.1%	1.6%-7.8%	0%-2.4%	0%-23.2%	0%-2.3%	0%-1.8%	0%-2.3%	0%-1.6%	0%-1.9%	0%-3.3%	0%-5.7%	0%-2.4%	0%-1.7%	0%-1.8%	0%-2.3%	0%-4.7%	0%-10.3%	0%-2.2%	0%-3.5%	0%-4.1%	0%-2.3%	0%-0.8%
mdr1-R1116G	0/227	0/24	0/40	0/65	0/28	0/57	0/52	0/36	0/27	0/157	0/171	1/132	0/12	0/138	0/168	0/136	0/211	0/148	0/95	0/56	0/131	0/197	0/176	0/141	0/62	0/29	0/146	0/90	0/79	0/141	0/403
	0%	0%	0%	0%	0%	0%	0%	0%	0%	0%	0%	0.8%	0%	0%	0%	0%	0%	0%	0%	0%	0%	0%	0%	0%	0%	0%	0%	0%	0%	0%	0%
	0%-1.6%	0%-14.2%	0%-8.8%	0%-5.5%	0%-12.3%	0%-6.3%	0%-6.8%	0%-9.7%	0%-12.8%	0%-2.3%	0%-2.1%	0%-4.1%	0%-26.5%	0%-2.6%	0%-2.2%	0%-2.7%	0%-1.7%	0%-2.5%	0%-3.8%	0%-6.4%	0%-2.8%	0%-1.9%	0%-2.1%	0%-2.6%	0%-5.8%	0%-11.9%	0%-2.5%	0%-4%	0%-4.6%	0%-2.6%	0%-0.9%
mdr1-R614K	0/225	0/25	0/37	0/67	0/28	0/62	0/49	0/41	0/29	0/168	1/173	0/139	0/14	0/139	0/174	0/144	0/210	0/177	0/110	0/64	0/145	0/205	1/175	0/150	0/69	0/30	0/156	0/95	0/88	0/146	0/436
	0%	0%	0%	0%	0%	0%	0%	0%	0%	0%	0.6%	0%	0%	0%	0%	0%	0%	0%	0%	0%	0%	0%	0.6%	0%	0%	0%	0%	0%	0%	0%	0%
	0%-1.6%	0%-13.7%	0%-9.5%	0%-5.4%	0%-12.3%	0%-5.8%	0%-7.3%	0%-8.6%	0%-11.9%	0%-2.2%	0%-3.2%	0%-2.6%	0%-23.2%	0%-2.6%	0%-2.1%	0%-2.5%	0%-1.7%	0%-2.1%	0%-3.3%	0%-5.6%	0%-2.5%	0%-1.8%	0%-3.1%	0%-2.4%	0%-5.2%	0%-11.6%	0%-2.3%	0%-3.8%	0%-4.1%	0%-2.5%	0%-0.8%
mdr1-R640K	0/217	0/25	0/38	0/55	0/26	0/54	0/53	0/31	0/25	0/148	0/149	0/125	0/11	0/145	1/173	0/134	0/202	0/150	0/89	0/57	0/118	0/189	0/164	0/133	0/60	0/29	0/145	0/91	0/74	0/132	0/389
	0%	0%	0%	0%	0%	0%	0%	0%	0%	0%	0%	0%	0%	0%	0.6%	0%	0%	0%	0%	0%	0%	0%	0%	0%	0%	0%	0%	0%	0%	0%	0%
	0%-1.7%	0%-13.7%	0%-9.3%	0%-6.5%	0%-13.2%	0%-6.6%	0%-6.7%	0%-11.2%	0%-13.7%	0%-2.5%	0%-2.4%	0%-2.9%	0%-28.5%	0%-2.5%	0%-3.2%	0%-2.7%	0%-1.8%	0%-2.4%	0%-4.1%	0%-6.3%	0%-3.1%	0%-1.9%	0%-2.2%	0%-2.7%	0%-6%	0%-11.9%	0%-2.5%	0%-4%	0%-4.9%	0%-2.8%	0%-0.9%
mdr1-R640T	0/217	1/25	0/38	0/55	0/26	0/54	0/53	0/31	0/25	0/148	0/149	0/125	0/11	0/145	0/173	2/134	0/202	0/150	0/89	1/57	0/118	0/189	0/164	0/133	0/60	0/29	1/145	0/91	0/74	0/132	1/389
	0%	4%	0%	0%	0%	0%	0%	0%	0%	0%	0%	0%	0%	0%	0%	1.5%	0%	0%	0%	1.8%	0%	0%	0%	0%	0%	0%	0.7%	0%	0%	0%	0.3%
	0%-1.7%	0.1%-20.4%	0%-9.3%	0%-6.5%	0%-13.2%	0%-6.6%	0%-6.7%	0%-11.2%	0%-13.7%	0%-2.5%	0%-2.4%	0%-2.9%	0%-28.5%	0%-2.5%	0%-2.1%	0.2%-5.3%	0%-1.8%	0%-2.4%	0%-4.1%	0%-9.4%	0%-3.1%	0%-1.9%	0%-2.2%	0%-2.7%	0%-6%	0%-11.9%	0%-3.8%	0%-4%	0%-4.9%	0%-2.8%	0%-1.4%
mdr1-S1034C	0/253	0/28	0/50	0/92	0/32	0/71	0/53	0/43	0/34	0/182	0/189	0/162	0/14	0/172	0/205	0/162	0/250	0/198	0/125	0/67	0/166	0/222	0/206	0/176	0/83	0/36	1/181	0/111	0/102	0/167	0/501
	0%	0%	0%	0%	0%	0%	0%	0%	0%	0%	0%	0%	0%	0%	0%	0%	0%	0%	0%	0%	0%	0%	0%	0%	0%	0%	0.6%	0%	0%	0%	0%
	0%-1.4%	0%-12.3%	0%-7.1%	0%-3.9%	0%-10.9%	0%-5.1%	0%-6.7%	0%-8.2%	0%-10.3%	0%-2%	0%-1.9%	0%-2.3%	0%-23.2%	0%-2.1%	0%-1.8%	0%-2.3%	0%-1.5%	0%-1.8%	0%-2.9%	0%-5.4%	0%-2.2%	0%-1.6%	0%-1.8%	0%-2.1%	0%-4.3%	0%-9.7%	0%-3%	0%-3.3%	0%-3.6%	0%-2.2%	0%-0.7%
mdr1-S1050F	1/253	0/28	0/50	0/92	0/32	0/71	0/53	0/43	0/34	0/182	0/189	0/162	0/14	0/172	0/205	0/162	0/250	0/198	0/125	0/67	0/166	0/222	0/206	0/176	0/83	0/36	0/181	0/111	0/102	0/167	0/501
	0.4%	0%	0%	0%	0%	0%	0%	0%	0%	0%	0%	0%	0%	0%	0%	0%	0%	0%	0%	0%	0%	0%	0%	0%	0%	0%	0%	0%	0%	0%	0%
	0%-2.2%	0%-12.3%	0%-7.1%	0%-3.9%	0%-10.9%	0%-5.1%	0%-6.7%	0%-8.2%	0%-10.3%	0%-2%	0%-1.9%	0%-2.3%	0%-23.2%	0%-2.1%	0%-1.8%	0%-2.3%	0%-1.5%	0%-1.8%	0%-2.9%	0%-5.4%	0%-2.2%	0%-1.6%	0%-1.8%	0%-2.1%	0%-4.3%	0%-9.7%	0%-2%	0%-3.3%	0%-3.6%	0%-2.2%	0%-0.7%
mdr1-S1082A	0/252	0/26	0/49	0/88	0/31	0/74	0/55	0/43	0/33	0/182	0/186	0/155	0/15	0/170	0/199	0/159	0/239	0/193	0/122	0/67	0/166	0/217	0/204	0/169	0/76	1/34	0/176	0/109	0/101	0/165	0/488
	0%	0%	0%	0%	0%	0%	0%	0%	0%	0%	0%	0%	0%	0%	0%	0%	0%	0%	0%	0%	0%	0%	0%	0%	0%	2.9%	0%	0%	0%	0%	0%
	0%-1.5%	0%-13.2%	0%-7.3%	0%-4.1%	0%-11.2%	0%-4.9%	0%-6.5%	0%-8.2%	0%-10.6%	0%-2%	0%-2%	0%-2.4%	0%-21.8%	0%-2.1%	0%-1.8%	0%-2.3%	0%-1.5%	0%-1.9%	0%-3%	0%-5.4%	0%-2.2%	0%-1.7%	0%-1.8%	0%-2.2%	0%-4.7%	0.1%-15.3%	0%-2.1%	0%-3.3%	0%-3.6%	0%-2.2%	0%-0.8%
mdr1-S223A	1/223	0/25	0/44	0/69	0/27	0/62	1/53	0/37	0/30	0/166	0/170	0/134	0/14	0/144	0/176	0/143	0/221	0/158	0/102	0/61	0/134	0/198	0/177	0/147	0/67	0/30	0/161	0/102	0/85	0/150	0/424
	0.4%	0%	0%	0%	0%	0%	1.9%	0%	0%	0%	0%	0%	0%	0%	0%	0%	0%	0%	0%	0%	0%	0%	0%	0%	0%	0%	0%	0%	0%	0%	0%
	0%-2.5%	0%-13.7%	0%-8%	0%-5.2%	0%-12.8%	0%-5.8%	0%-10.1%	0%-9.5%	0%-11.6%	0%-2.2%	0%-2.1%	0%-2.7%	0%-23.2%	0%-2.5%	0%-2.1%	0%-2.5%	0%-1.7%	0%-2.3%	0%-3.6%	0%-5.9%	0%-2.7%	0%-1.8%	0%-2.1%	0%-2.5%	0%-5.4%	0%-11.6%	0%-2.3%	0%-3.6%	0%-4.2%	0%-2.4%	0%-0.9%
mdr1-S400R	0/238	0/26	0/47	5/79	0/29	0/69	0/54	0/38	0/35	0/174	0/184	0/151	0/17	0/158	0/190	0/157	0/236	0/182	0/112	0/65	1/158	0/209	0/195	0/161	0/69	0/36	0/176	0/104	0/94	0/165	0/469
	0%	0%	0%	6.3%	0%	0%	0%	0%	0%	0%	0%	0%	0%	0%	0%	0%	0%	0%	0%	0%	0.6%	0%	0%	0%	0%	0%	0%	0%	0%	0%	0%
	0%-1.5%	0%-13.2%	0%-7.5%	2.1%-14.2%	0%-11.9%	0%-5.2%	0%-6.6%	0%-9.3%	0%-10%	0%-2.1%	0%-2%	0%-2.4%	0%-19.5%	0%-2.3%	0%-1.9%	0%-2.3%	0%-1.6%	0%-2%	0%-3.2%	0%-5.5%	0%-3.5%	0%-1.7%	0%-1.9%	0%-2.3%	0%-5.2%	0%-9.7%	0%-2.1%	0%-3.5%	0%-3.8%	0%-2.2%	0%-0.8%
mdr1-S678N	0/221	0/25	0/39	0/63	0/25	0/59	0/51	0/39	0/27	0/159	0/169	0/128	0/12	0/137	0/152	0/134	0/199	0/143	0/96	0/53	0/143	16/193	0/172	0/141	0/57	0/28	0/143	0/93	1/80	0/134	1/395
	0%	0%	0%	0%	0%	0%	0%	0%	0%	0%	0%	0%	0%	0%	0%	0%	0%	0%	0%	0%	0%	8.3%	0%	0%	0%	0%	0%	0%	1.3%	0%	0.3%
	0%-1.7%	0%-13.7%	0%-9%	0%-5.7%	0%-13.7%	0%-6.1%	0%-7%	0%-9%	0%-12.8%	0%-2.3%	0%-2.2%	0%-2.8%	0%-26.5%	0%-2.7%	0%-2.4%	0%-2.7%	0%-1.8%	0%-2.5%	0%-3.8%	0%-6.7%	0%-2.5%	4.8%-13.1%	0%-2.1%	0%-2.6%	0%-6.3%	0%-12.3%	0%-2.5%	0%-3.9%	0%-6.8%	0%-2.7%	0%-1.4%
mdr1-T1192K	0/238	0/27	0/48	0/75	0/28	0/68	0/54	0/41	0/34	0/175	0/180	0/154	0/14	0/159	0/198	2/157	0/235	0/193	0/110	0/63	0/151	0/219	0/200	0/160	0/76	0/34	0/165	0/104	0/88	0/156	0/468
	0%	0%	0%	0%	0%	0%	0%	0%	0%	0%	0%	0%	0%	0%	0%	1.3%	0%	0%	0%	0%	0%	0%	0%	0%	0%	0%	0%	0%	0%	0%	0%
	0%-1.5%	0%-12.8%	0%-7.4%	0%-4.8%	0%-12.3%	0%-5.3%	0%-6.6%	0%-8.6%	0%-10.3%	0%-2.1%	0%-2%	0%-2.4%	0%-23.2%	0%-2.3%	0%-1.8%	0.2%-4.5%	0%-1.6%	0%-1.9%	0%-3.3%	0%-5.7%	0%-2.4%	0%-1.7%	0%-1.8%	0%-2.3%	0%-4.7%	0%-10.3%	0%-2.2%	0%-3.5%	0%-4.1%	0%-2.3%	0%-0.8%
mdr1-T199S	0/248	0/27	0/51	0/84	0/31	0/75	0/56	0/44	0/34	0/179	0/185	4/161	0/15	0/170	0/197	0/163	0/256	5/198	0/128	0/65	0/165	0/218	0/206	0/174	0/80	0/36	1/186	0/112	0/101	0/168	0/497
	0%	0%	0%	0%	0%	0%	0%	0%	0%	0%	0%	2.5%	0%	0%	0%	0%	0%	2.5%	0%	0%	0%	0%	0%	0%	0%	0%	0.5%	0%	0%	0%	0%
	0%-1.5%	0%-12.8%	0%-7%	0%-4.3%	0%-11.2%	0%-4.8%	0%-6.4%	0%-8%	0%-10.3%	0%-2%	0%-2%	0.7%-6.2%	0%-21.8%	0%-2.1%	0%-1.9%	0%-2.2%	0%-1.4%	0.8%-5.8%	0%-2.8%	0%-5.5%	0%-2.2%	0%-1.7%	0%-1.8%	0%-2.1%	0%-4.5%	0%-9.7%	0%-3%	0%-3.2%	0%-3.6%	0%-2.2%	0%-0.7%
mdr1-T222I	0/223	0/25	0/44	0/69	0/27	0/62	0/53	0/37	0/30	0/166	0/170	0/134	0/14	0/144	0/176	0/143	0/221	1/158	0/102	0/61	0/134	0/198	0/177	0/147	0/67	0/30	0/161	0/102	0/85	0/150	0/424
	0%	0%	0%	0%	0%	0%	0%	0%	0%	0%	0%	0%	0%	0%	0%	0%	0%	0.6%	0%	0%	0%	0%	0%	0%	0%	0%	0%	0%	0%	0%	0%
	0%-1.6%	0%-13.7%	0%-8%	0%-5.2%	0%-12.8%	0%-5.8%	0%-6.7%	0%-9.5%	0%-11.6%	0%-2.2%	0%-2.1%	0%-2.7%	0%-23.2%	0%-2.5%	0%-2.1%	0%-2.5%	0%-1.7%	0%-3.5%	0%-3.6%	0%-5.9%	0%-2.7%	0%-1.8%	0%-2.1%	0%-2.5%	0%-5.4%	0%-11.6%	0%-2.3%	0%-3.6%	0%-4.2%	0%-2.4%	0%-0.9%
mdr1-T371I	0/214	0/21	0/42	0/67	1/26	1/56	0/51	0/34	0/26	0/154	0/160	0/123	0/13	0/134	0/149	0/134	0/190	0/136	0/97	0/51	0/132	0/189	0/166	0/135	0/53	0/26	0/140	0/91	0/76	0/135	0/379
	0%	0%	0%	0%	3.8%	1.8%	0%	0%	0%	0%	0%	0%	0%	0%	0%	0%	0%	0%	0%	0%	0%	0%	0%	0%	0%	0%	0%	0%	0%	0%	0%
	0%-1.7%	0%-16.1%	0%-8.4%	0%-5.4%	0.1%-19.6%	0%-9.6%	0%-7%	0%-10.3%	0%-13.2%	0%-2.4%	0%-2.3%	0%-3%	0%-24.7%	0%-2.7%	0%-2.4%	0%-2.7%	0%-1.9%	0%-2.7%	0%-3.7%	0%-7%	0%-2.8%	0%-1.9%	0%-2.2%	0%-2.7%	0%-6.7%	0%-13.2%	0%-2.6%	0%-4%	0%-4.7%	0%-2.7%	0%-1%
mdr1-T433I	0/238	0/25	0/45	0/80	0/30	0/72	0/54	0/38	0/33	4/176	0/181	0/151	0/16	0/156	0/190	0/149	0/234	0/187	0/113	0/65	0/155	0/211	0/198	0/162	0/73	0/32	0/176	0/104	0/96	0/163	1/465
	0%	0%	0%	0%	0%	0%	0%	0%	0%	2.3%	0%	0%	0%	0%	0%	0%	0%	0%	0%	0%	0%	0%	0%	0%	0%	0%	0%	0%	0%	0%	0.2%
	0%-1.5%	0%-13.7%	0%-7.9%	0%-4.5%	0%-11.6%	0%-5%	0%-6.6%	0%-9.3%	0%-10.6%	0.6%-5.7%	0%-2%	0%-2.4%	0%-20.6%	0%-2.3%	0%-1.9%	0%-2.4%	0%-1.6%	0%-2%	0%-3.2%	0%-5.5%	0%-2.4%	0%-1.7%	0%-1.8%	0%-2.3%	0%-4.9%	0%-10.9%	0%-2.1%	0%-3.5%	0%-3.8%	0%-2.2%	0%-1.2%
mdr1-T433N	0/238	0/25	0/45	0/80	0/30	0/72	0/54	0/38	0/33	1/176	0/181	0/151	0/16	0/156	0/190	0/149	0/234	0/187	0/113	0/65	0/155	0/211	0/198	0/162	0/73	0/32	0/176	0/104	0/96	0/163	0/465
	0%	0%	0%	0%	0%	0%	0%	0%	0%	0.6%	0%	0%	0%	0%	0%	0%	0%	0%	0%	0%	0%	0%	0%	0%	0%	0%	0%	0%	0%	0%	0%
	0%-1.5%	0%-13.7%	0%-7.9%	0%-4.5%	0%-11.6%	0%-5%	0%-6.6%	0%-9.3%	0%-10.6%	0%-3.1%	0%-2%	0%-2.4%	0%-20.6%	0%-2.3%	0%-1.9%	0%-2.4%	0%-1.6%	0%-2%	0%-3.2%	0%-5.5%	0%-2.4%	0%-1.7%	0%-1.8%	0%-2.3%	0%-4.9%	0%-10.9%	0%-2.1%	0%-3.5%	0%-3.8%	0%-2.2%	0%-0.8%
mdr1-T496I	0/221	0/21	0/41	0/62	0/26	0/66	0/50	0/34	0/28	0/154	0/163	0/126	0/14	0/143	0/165	0/137	0/210	0/146	0/93	0/53	0/130	0/193	0/172	0/140	0/58	0/28	0/146	0/89	0/75	1/139	0/388
	0%	0%	0%	0%	0%	0%	0%	0%	0%	0%	0%	0%	0%	0%	0%	0%	0%	0%	0%	0%	0%	0%	0%	0%	0%	0%	0%	0%	0%	0.7%	0%
	0%-1.7%	0%-16.1%	0%-8.6%	0%-5.8%	0%-13.2%	0%-5.4%	0%-7.1%	0%-10.3%	0%-12.3%	0%-2.4%	0%-2.2%	0%-2.9%	0%-23.2%	0%-2.5%	0%-2.2%	0%-2.7%	0%-1.7%	0%-2.5%	0%-3.9%	0%-6.7%	0%-2.8%	0%-1.9%	0%-2.1%	0%-2.6%	0%-6.2%	0%-12.3%	0%-2.5%	0%-4.1%	0%-4.8%	0%-3.9%	0%-0.9%
mdr1-T631A	0/217	0/25	0/38	0/55	0/26	0/54	0/53	0/31	0/25	0/148	0/149	0/125	0/11	0/145	0/173	1/134	0/202	0/150	0/89	0/57	0/118	0/189	0/164	0/133	0/60	0/29	0/145	0/91	0/74	0/132	0/389
	0%	0%	0%	0%	0%	0%	0%	0%	0%	0%	0%	0%	0%	0%	0%	0.7%	0%	0%	0%	0%	0%	0%	0%	0%	0%	0%	0%	0%	0%	0%	0%
	0%-1.7%	0%-13.7%	0%-9.3%	0%-6.5%	0%-13.2%	0%-6.6%	0%-6.7%	0%-11.2%	0%-13.7%	0%-2.5%	0%-2.4%	0%-2.9%	0%-28.5%	0%-2.5%	0%-2.1%	0%-4.1%	0%-1.8%	0%-2.4%	0%-4.1%	0%-6.3%	0%-3.1%	0%-1.9%	0%-2.2%	0%-2.7%	0%-6%	0%-11.9%	0%-2.5%	0%-4%	0%-4.9%	0%-2.8%	0%-0.9%
mdr1-T790A	0/215	0/24	0/37	0/62	0/26	0/54	0/49	0/36	0/28	0/153	0/163	0/127	0/13	0/137	0/149	0/133	1/185	0/141	1/97	0/53	0/131	0/184	0/172	0/138	0/58	0/27	0/141	0/91	0/78	0/137	0/387
	0%	0%	0%	0%	0%	0%	0%	0%	0%	0%	0%	0%	0%	0%	0%	0%	0.5%	0%	1%	0%	0%	0%	0%	0%	0%	0%	0%	0%	0%	0%	0%
	0%-1.7%	0%-14.2%	0%-9.5%	0%-5.8%	0%-13.2%	0%-6.6%	0%-7.3%	0%-9.7%	0%-12.3%	0%-2.4%	0%-2.2%	0%-2.9%	0%-24.7%	0%-2.7%	0%-2.4%	0%-2.7%	0%-3%	0%-2.6%	0%-5.6%	0%-6.7%	0%-2.8%	0%-2%	0%-2.1%	0%-2.6%	0%-6.2%	0%-12.8%	0%-2.6%	0%-4%	0%-4.6%	0%-2.7%	0%-0.9%
mdr1-T954I	0/258	0/27	0/50	0/89	0/33	0/74	0/56	0/48	0/33	0/179	0/192	0/165	0/16	0/173	0/199	0/167	0/258	0/194	0/129	0/66	0/172	0/215	0/208	1/176	0/91	0/38	0/196	0/112	0/103	0/167	0/508
	0%	0%	0%	0%	0%	0%	0%	0%	0%	0%	0%	0%	0%	0%	0%	0%	0%	0%	0%	0%	0%	0%	0%	0.6%	0%	0%	0%	0%	0%	0%	0%
	0%-1.4%	0%-12.8%	0%-7.1%	0%-4.1%	0%-10.6%	0%-4.9%	0%-6.4%	0%-7.4%	0%-10.6%	0%-2%	0%-1.9%	0%-2.2%	0%-20.6%	0%-2.1%	0%-1.8%	0%-2.2%	0%-1.4%	0%-1.9%	0%-2.8%	0%-5.4%	0%-2.1%	0%-1.7%	0%-1.8%	0%-3.1%	0%-4%	0%-9.3%	0%-1.9%	0%-3.2%	0%-3.5%	0%-2.2%	0%-0.7%
mdr1-V1210L	0/238	0/27	1/48	0/75	0/28	0/68	0/54	0/41	0/34	0/175	0/180	0/154	0/14	0/159	0/198	0/157	0/235	0/193	0/110	0/63	0/151	0/219	0/200	0/160	0/76	0/34	0/165	0/104	0/88	0/156	0/468
	0%	0%	2.1%	0%	0%	0%	0%	0%	0%	0%	0%	0%	0%	0%	0%	0%	0%	0%	0%	0%	0%	0%	0%	0%	0%	0%	0%	0%	0%	0%	0%
	0%-1.5%	0%-12.8%	0.1%-11.1%	0%-4.8%	0%-12.3%	0%-5.3%	0%-6.6%	0%-8.6%	0%-10.3%	0%-2.1%	0%-2%	0%-2.4%	0%-23.2%	0%-2.3%	0%-1.8%	0%-2.3%	0%-1.6%	0%-1.9%	0%-3.3%	0%-5.7%	0%-2.4%	0%-1.7%	0%-1.8%	0%-2.3%	0%-4.7%	0%-10.3%	0%-2.2%	0%-3.5%	0%-4.1%	0%-2.3%	0%-0.8%
mdr1-V533I	0/222	0/25	0/40	0/63	0/27	0/57	0/53	0/33	0/25	0/160	0/164	0/139	0/15	0/143	0/173	0/142	0/218	1/179	0/104	0/64	0/137	0/208	0/176	0/149	0/60	0/32	0/157	0/96	0/82	0/147	0/433
	0%	0%	0%	0%	0%	0%	0%	0%	0%	0%	0%	0%	0%	0%	0%	0%	0%	0.6%	0%	0%	0%	0%	0%	0%	0%	0%	0%	0%	0%	0%	0%
	0%-1.6%	0%-13.7%	0%-8.8%	0%-5.7%	0%-12.8%	0%-6.3%	0%-6.7%	0%-10.6%	0%-13.7%	0%-2.3%	0%-2.2%	0%-2.6%	0%-21.8%	0%-2.5%	0%-2.1%	0%-2.6%	0%-1.7%	0%-3.1%	0%-3.5%	0%-5.6%	0%-2.7%	0%-1.8%	0%-2.1%	0%-2.4%	0%-6%	0%-10.9%	0%-2.3%	0%-3.8%	0%-4.4%	0%-2.5%	0%-0.8%
mdr1-V923I	2/251	0/26	0/50	0/87	0/33	0/72	0/55	0/46	0/32	0/173	0/187	0/151	0/15	0/164	1/194	0/162	0/253	0/179	10/122	0/64	0/162	0/211	0/204	0/166	0/89	0/36	1/189	0/109	0/101	0/166	0/498
	0.8%	0%	0%	0%	0%	0%	0%	0%	0%	0%	0%	0%	0%	0%	0.5%	0%	0%	0%	8.2%	0%	0%	0%	0%	0%	0%	0%	0.5%	0%	0%	0%	0%
	0.1%-2.8%	0%-13.2%	0%-7.1%	0%-4.2%	0%-10.6%	0%-5%	0%-6.5%	0%-7.7%	0%-10.9%	0%-2.1%	0%-2%	0%-2.4%	0%-21.8%	0%-2.2%	0%-2.8%	0%-2.3%	0%-1.4%	0%-2%	4%-14.6%	0%-5.6%	0%-2.3%	0%-1.7%	0%-1.8%	0%-2.2%	0%-4.1%	0%-9.7%	0%-2.9%	0%-3.3%	0%-3.6%	0%-2.2%	0%-0.7%
mdr1-Y184F	150/248	20/27	27/51	40/84	24/31	34/75	27/56	37/44	17/34	102/179	87/185	98/161	7/15	117/170	104/197	98/163	149/256	101/198	92/128	23/65	86/165	170/218	116/206	107/174	49/80	25/36	95/186	79/112	58/101	105/168	291/497
	60.5%	74.1%	52.9%	47.6%	77.4%	45.3%	48.2%	84.1%	50%	57%	47%	60.9%	46.7%	68.8%	52.8%	60.1%	58.2%	51%	71.9%	35.4%	52.1%	78%	56.3%	61.5%	61.3%	69.4%	51.1%	70.5%	57.4%	62.5%	58.6%
	54.1%-66.6%	53.7%-88.9%	38.5%-67.1%	36.6%-58.8%	58.9%-90.4%	33.8%-57.3%	34.7%-62%	69.9%-93.4%	32.4%-67.6%	49.4%-64.3%	39.7%-54.5%	52.9%-68.5%	21.3%-73.4%	61.3%-75.7%	45.6%-59.9%	52.2%-67.7%	51.9%-64.3%	43.8%-58.2%	63.2%-79.5%	23.9%-48.2%	44.2%-59.9%	71.9%-83.3%	49.2%-63.2%	53.8%-68.8%	49.7%-71.9%	51.9%-83.7%	43.7%-58.5%	61.2%-78.8%	47.2%-67.2%	54.7%-69.8%	54.1%-62.9%
pfaat1-F313S	1/190	0/25	0/35	5/69	0/23	0/28	0/53	0/31	0/29	0/144	0/136	36/126	0/13	0/112	0/162	0/124	8/180	1/182	0/78	0/65	0/125	0/208	0/148	0/142	0/67	0/28	0/147	0/83	0/63	1/117	0/410
	0.5%	0%	0%	7.2%	0%	0%	0%	0%	0%	0%	0%	28.6%	0%	0%	0%	0%	4.4%	0.5%	0%	0%	0%	0%	0%	0%	0%	0%	0%	0%	0%	0.9%	0%
	0%-2.9%	0%-13.7%	0%-10%	2.4%-16.1%	0%-14.8%	0%-12.3%	0%-6.7%	0%-11.2%	0%-11.9%	0%-2.5%	0%-2.7%	20.9%-37.3%	0%-24.7%	0%-3.2%	0%-2.3%	0%-2.9%	1.9%-8.6%	0%-3%	0%-4.6%	0%-5.5%	0%-2.9%	0%-1.8%	0%-2.5%	0%-2.6%	0%-5.4%	0%-12.3%	0%-2.5%	0%-4.3%	0%-5.7%	0%-4.7%	0%-0.9%
pfaat1-G308E	1/190	0/25	1/35	5/69	0/23	5/28	1/53	0/31	0/29	11/144	0/136	23/126	0/13	0/112	1/162	1/124	3/180	5/182	0/78	4/65	4/125	8/208	30/148	23/142	1/67	0/28	5/147	0/83	1/63	5/117	10/410
	0.5%	0%	2.9%	7.2%	0%	17.9%	1.9%	0%	0%	7.6%	0%	18.3%	0%	0%	0.6%	0.8%	1.7%	2.7%	0%	6.2%	3.2%	3.8%	20.3%	16.2%	1.5%	0%	3.4%	0%	1.6%	4.3%	2.4%
	0%-2.9%	0%-13.7%	0.1%-14.9%	2.4%-16.1%	0%-14.8%	6.1%-36.9%	0%-10.1%	0%-11.2%	0%-11.9%	3.9%-13.3%	0%-2.7%	11.9%-26.1%	0%-24.7%	0%-3.2%	0%-3.4%	0%-4.4%	0.3%-4.8%	0.9%-6.3%	0%-4.6%	1.7%-15%	0.9%-8%	1.7%-7.4%	14.1%-27.7%	10.6%-23.3%	0%-8%	0%-12.3%	1.1%-7.8%	0%-4.3%	0%-8.5%	1.4%-9.7%	1.2%-4.4%
pfaat1-G551V	0/150	0/20	0/20	0/47	0/18	0/12	0/42	0/21	0/17	0/112	0/102	1/81	0/9	0/50	1/93	0/81	0/81	1/96	0/56	0/38	0/74	2/150	0/107	1/95	0/38	0/13	0/85	0/59	0/37	0/79	2/221
	0%	0%	0%	0%	0%	0%	0%	0%	0%	0%	0%	1.2%	0%	0%	1.1%	0%	0%	1%	0%	0%	0%	1.3%	0%	1.1%	0%	0%	0%	0%	0%	0%	0.9%
	0%-2.4%	0%-16.8%	0%-16.8%	0%-7.5%	0%-18.5%	0%-26.5%	0%-8.4%	0%-16.1%	0%-19.5%	0%-3.2%	0%-3.6%	0%-6.7%	0%-33.6%	0%-7.1%	0%-5.8%	0%-4.5%	0%-4.5%	0%-5.7%	0%-6.4%	0%-9.3%	0%-4.9%	0.2%-4.7%	0%-3.4%	0%-5.7%	0%-9.3%	0%-24.7%	0%-4.2%	0%-6.1%	0%-9.5%	0%-4.6%	0.1%-3.2%
pfaat1-I136V	0/201	0/26	0/40	0/79	0/26	0/32	0/56	0/31	0/32	0/147	0/142	0/126	0/13	0/113	0/167	0/136	0/198	0/188	0/83	0/65	0/136	0/203	0/153	0/147	0/75	0/29	0/164	0/92	0/71	0/126	1/446
	0%	0%	0%	0%	0%	0%	0%	0%	0%	0%	0%	0%	0%	0%	0%	0%	0%	0%	0%	0%	0%	0%	0%	0%	0%	0%	0%	0%	0%	0%	0.2%
	0%-1.8%	0%-13.2%	0%-8.8%	0%-4.6%	0%-13.2%	0%-10.9%	0%-6.4%	0%-11.2%	0%-10.9%	0%-2.5%	0%-2.6%	0%-2.9%	0%-24.7%	0%-3.2%	0%-2.2%	0%-2.7%	0%-1.8%	0%-1.9%	0%-4.3%	0%-5.5%	0%-2.7%	0%-1.8%	0%-2.4%	0%-2.5%	0%-4.8%	0%-11.9%	0%-2.2%	0%-3.9%	0%-5.1%	0%-2.9%	0%-1.2%
pfaat1-I552K	0/150	1/20	0/20	0/47	0/18	0/12	0/42	1/21	1/17	0/112	0/102	0/81	0/9	0/50	0/93	1/81	1/81	2/96	1/56	1/38	1/74	4/150	1/107	2/95	0/38	0/13	1/85	0/59	0/37	0/79	3/221
	0%	5%	0%	0%	0%	0%	0%	4.8%	5.9%	0%	0%	0%	0%	0%	0%	1.2%	1.2%	2.1%	1.8%	2.6%	1.4%	2.7%	0.9%	2.1%	0%	0%	1.2%	0%	0%	0%	1.4%
	0%-2.4%	0.1%-24.9%	0%-16.8%	0%-7.5%	0%-18.5%	0%-26.5%	0%-8.4%	0.1%-23.8%	0.1%-28.7%	0%-3.2%	0%-3.6%	0%-4.5%	0%-33.6%	0%-7.1%	0%-3.9%	0%-6.7%	0%-6.7%	0.3%-7.3%	0%-9.6%	0.1%-13.8%	0%-7.3%	0.7%-6.7%	0%-5.1%	0.3%-7.4%	0%-9.3%	0%-24.7%	0%-6.4%	0%-6.1%	0%-9.5%	0%-4.6%	0.3%-3.9%
pfaat1-I552L	0/150	0/20	1/20	0/47	0/18	0/12	0/42	0/21	0/17	0/112	1/102	0/81	1/9	0/50	0/93	1/81	2/81	2/96	1/56	1/38	0/74	2/150	0/107	0/95	0/38	0/13	3/85	1/59	0/37	0/79	1/221
	0%	0%	5%	0%	0%	0%	0%	0%	0%	0%	1%	0%	11.1%	0%	0%	1.2%	2.5%	2.1%	1.8%	2.6%	0%	1.3%	0%	0%	0%	0%	3.5%	1.7%	0%	0%	0.5%
	0%-2.4%	0%-16.8%	0.1%-24.9%	0%-7.5%	0%-18.5%	0%-26.5%	0%-8.4%	0%-16.1%	0%-19.5%	0%-3.2%	0%-5.3%	0%-4.5%	0.3%-48.2%	0%-7.1%	0%-3.9%	0%-6.7%	0.3%-8.6%	0.3%-7.3%	0%-9.6%	0.1%-13.8%	0%-4.9%	0.2%-4.7%	0%-3.4%	0%-3.8%	0%-9.3%	0%-24.7%	0.7%-10%	0%-9.1%	0%-9.5%	0%-4.6%	0%-2.5%
pfaat1-I552T	0/150	0/20	0/20	0/47	0/18	0/12	0/42	0/21	0/17	0/112	1/102	0/81	0/9	0/50	0/93	0/81	0/81	0/96	0/56	0/38	0/74	0/150	1/107	0/95	0/38	0/13	0/85	0/59	0/37	0/79	0/221
	0%	0%	0%	0%	0%	0%	0%	0%	0%	0%	1%	0%	0%	0%	0%	0%	0%	0%	0%	0%	0%	0%	0.9%	0%	0%	0%	0%	0%	0%	0%	0%
	0%-2.4%	0%-16.8%	0%-16.8%	0%-7.5%	0%-18.5%	0%-26.5%	0%-8.4%	0%-16.1%	0%-19.5%	0%-3.2%	0%-5.3%	0%-4.5%	0%-33.6%	0%-7.1%	0%-3.9%	0%-4.5%	0%-4.5%	0%-3.8%	0%-6.4%	0%-9.3%	0%-4.9%	0%-2.4%	0%-5.1%	0%-3.8%	0%-9.3%	0%-24.7%	0%-4.2%	0%-6.1%	0%-9.5%	0%-4.6%	0%-1.7%
pfaat1-I557N	0/150	0/20	0/20	0/47	0/18	0/12	1/42	1/21	0/17	0/112	1/102	1/81	0/9	0/50	0/93	0/81	0/82	2/96	0/56	0/38	0/74	2/150	3/107	2/95	0/38	0/13	0/85	0/59	1/37	1/79	3/221
	0%	0%	0%	0%	0%	0%	2.4%	4.8%	0%	0%	1%	1.2%	0%	0%	0%	0%	0%	2.1%	0%	0%	0%	1.3%	2.8%	2.1%	0%	0%	0%	0%	2.7%	1.3%	1.4%
	0%-2.4%	0%-16.8%	0%-16.8%	0%-7.5%	0%-18.5%	0%-26.5%	0.1%-12.6%	0.1%-23.8%	0%-19.5%	0%-3.2%	0%-5.3%	0%-6.7%	0%-33.6%	0%-7.1%	0%-3.9%	0%-4.5%	0%-4.4%	0.3%-7.3%	0%-6.4%	0%-9.3%	0%-4.9%	0.2%-4.7%	0.6%-8%	0.3%-7.4%	0%-9.3%	0%-24.7%	0%-4.2%	0%-6.1%	0.1%-14.2%	0%-6.9%	0.3%-3.9%
pfaat1-L208M	0/173	0/24	0/27	0/56	0/21	0/20	0/45	0/25	0/21	0/124	0/121	0/110	0/11	0/87	0/124	0/106	0/146	0/145	0/64	0/56	0/103	0/176	0/125	0/109	0/50	0/21	0/118	0/76	0/47	1/100	0/331
	0%	0%	0%	0%	0%	0%	0%	0%	0%	0%	0%	0%	0%	0%	0%	0%	0%	0%	0%	0%	0%	0%	0%	0%	0%	0%	0%	0%	0%	1%	0%
	0%-2.1%	0%-14.2%	0%-12.8%	0%-6.4%	0%-16.1%	0%-16.8%	0%-7.9%	0%-13.7%	0%-16.1%	0%-2.9%	0%-3%	0%-3.3%	0%-28.5%	0%-4.2%	0%-2.9%	0%-3.4%	0%-2.5%	0%-2.5%	0%-5.6%	0%-6.4%	0%-3.5%	0%-2.1%	0%-2.9%	0%-3.3%	0%-7.1%	0%-16.1%	0%-3.1%	0%-4.7%	0%-7.5%	0%-5.4%	0%-1.1%
pfaat1-L556Q	0/150	2/20	0/20	1/47	0/18	1/12	1/42	1/21	0/17	3/112	2/102	1/81	0/9	0/50	0/93	0/81	0/82	8/96	0/56	0/38	2/74	2/150	5/107	5/95	0/38	0/13	1/85	0/59	1/37	1/79	4/221
	0%	10%	0%	2.1%	0%	8.3%	2.4%	4.8%	0%	2.7%	2%	1.2%	0%	0%	0%	0%	0%	8.3%	0%	0%	2.7%	1.3%	4.7%	5.3%	0%	0%	1.2%	0%	2.7%	1.3%	1.8%
	0%-2.4%	1.2%-31.7%	0%-16.8%	0.1%-11.3%	0%-18.5%	0.2%-38.5%	0.1%-12.6%	0.1%-23.8%	0%-19.5%	0.6%-7.6%	0.2%-6.9%	0%-6.7%	0%-33.6%	0%-7.1%	0%-3.9%	0%-4.5%	0%-4.4%	3.7%-15.8%	0%-6.4%	0%-9.3%	0.3%-9.4%	0.2%-4.7%	1.5%-10.6%	1.7%-11.9%	0%-9.3%	0%-24.7%	0%-6.4%	0%-6.1%	0.1%-14.2%	0%-6.9%	0.5%-4.6%
pfaat1-S258L	190/192	22/24	39/39	68/69	24/24	28/29	52/53	30/30	21/28	139/140	130/133	127/127	12/12	109/111	156/158	96/125	178/179	172/183	76/76	63/64	123/127	191/201	149/149	134/139	65/70	27/27	138/140	85/86	55/60	121/121	401/407
	99%	91.7%	100%	98.6%	100%	96.6%	98.1%	100%	75%	99.3%	97.7%	100%	100%	98.2%	98.7%	76.8%	99.4%	94%	100%	98.4%	96.9%	95%	100%	96.4%	92.9%	100%	98.6%	98.8%	91.7%	100%	98.5%
	96.3%-99.9%	73%-99%	91%-100%	92.2%-100%	85.8%-100%	82.2%-99.9%	89.9%-100%	88.4%-100%	55.1%-89.3%	96.1%-100%	93.5%-99.5%	97.1%-100%	73.5%-100%	93.6%-99.8%	95.5%-99.8%	68.4%-83.9%	96.9%-100%	89.5%-97%	95.3%-100%	91.6%-100%	92.1%-99.1%	91%-97.6%	97.6%-100%	91.8%-98.8%	84.1%-97.6%	87.2%-100%	94.9%-99.8%	93.7%-100%	81.6%-97.2%	97%-100%	96.8%-99.5%
pfaat1-S43I	0/198	0/26	0/38	0/74	0/24	0/31	0/54	0/30	0/28	0/139	0/134	0/123	0/12	0/104	0/156	1/134	1/192	0/178	0/83	0/65	0/126	0/196	0/143	0/143	0/71	0/30	0/153	0/91	0/62	0/121	0/414
	0%	0%	0%	0%	0%	0%	0%	0%	0%	0%	0%	0%	0%	0%	0%	0.7%	0.5%	0%	0%	0%	0%	0%	0%	0%	0%	0%	0%	0%	0%	0%	0%
	0%-1.8%	0%-13.2%	0%-9.3%	0%-4.9%	0%-14.2%	0%-11.2%	0%-6.6%	0%-11.6%	0%-12.3%	0%-2.6%	0%-2.7%	0%-3%	0%-26.5%	0%-3.5%	0%-2.3%	0%-4.1%	0%-2.9%	0%-2.1%	0%-4.3%	0%-5.5%	0%-2.9%	0%-1.9%	0%-2.5%	0%-2.5%	0%-5.1%	0%-11.6%	0%-2.4%	0%-4%	0%-5.8%	0%-3%	0%-0.9%
pfaat1-S8P	0/184	0/22	0/30	0/59	0/22	0/23	0/50	0/26	0/22	0/131	0/122	0/115	0/11	0/97	0/135	0/115	0/162	0/147	0/71	0/60	0/113	0/183	0/131	0/125	0/55	0/24	0/129	0/80	0/54	0/100	1/369
	0%	0%	0%	0%	0%	0%	0%	0%	0%	0%	0%	0%	0%	0%	0%	0%	0%	0%	0%	0%	0%	0%	0%	0%	0%	0%	0%	0%	0%	0%	0.3%
	0%-2%	0%-15.4%	0%-11.6%	0%-6.1%	0%-15.4%	0%-14.8%	0%-7.1%	0%-13.2%	0%-15.4%	0%-2.8%	0%-3%	0%-3.2%	0%-28.5%	0%-3.7%	0%-2.7%	0%-3.2%	0%-2.3%	0%-2.5%	0%-5.1%	0%-6%	0%-3.2%	0%-2%	0%-2.8%	0%-2.9%	0%-6.5%	0%-14.2%	0%-2.8%	0%-4.5%	0%-6.6%	0%-3.6%	0%-1.5%
pfaat1-T553K	3/150	0/20	0/20	1/47	0/18	0/12	0/42	0/21	0/17	0/112	1/102	0/81	0/9	0/50	2/93	1/81	1/81	2/96	2/56	0/38	0/74	2/150	1/107	1/95	0/38	0/13	0/85	0/59	0/37	0/79	1/221
	2%	0%	0%	2.1%	0%	0%	0%	0%	0%	0%	1%	0%	0%	0%	2.2%	1.2%	1.2%	2.1%	3.6%	0%	0%	1.3%	0.9%	1.1%	0%	0%	0%	0%	0%	0%	0.5%
	0.4%-5.7%	0%-16.8%	0%-16.8%	0.1%-11.3%	0%-18.5%	0%-26.5%	0%-8.4%	0%-16.1%	0%-19.5%	0%-3.2%	0%-5.3%	0%-4.5%	0%-33.6%	0%-7.1%	0.3%-7.6%	0%-6.7%	0%-6.7%	0.3%-7.3%	0.4%-12.3%	0%-9.3%	0%-4.9%	0.2%-4.7%	0%-5.1%	0%-5.7%	0%-9.3%	0%-24.7%	0%-4.2%	0%-6.1%	0%-9.5%	0%-4.6%	0%-2.5%
pfaat1-T553P	0/150	0/20	0/20	0/47	0/18	0/12	0/42	0/21	0/17	0/112	0/102	0/81	0/9	0/50	0/93	0/81	0/81	1/96	1/56	0/38	0/74	1/150	1/107	0/95	0/38	0/13	1/85	0/59	0/37	0/79	0/221
	0%	0%	0%	0%	0%	0%	0%	0%	0%	0%	0%	0%	0%	0%	0%	0%	0%	1%	1.8%	0%	0%	0.7%	0.9%	0%	0%	0%	1.2%	0%	0%	0%	0%
	0%-2.4%	0%-16.8%	0%-16.8%	0%-7.5%	0%-18.5%	0%-26.5%	0%-8.4%	0%-16.1%	0%-19.5%	0%-3.2%	0%-3.6%	0%-4.5%	0%-33.6%	0%-7.1%	0%-3.9%	0%-4.5%	0%-4.5%	0%-5.7%	0%-9.6%	0%-9.3%	0%-4.9%	0%-3.7%	0%-5.1%	0%-3.8%	0%-9.3%	0%-24.7%	0%-6.4%	0%-6.1%	0%-9.5%	0%-4.6%	0%-1.7%
pfaat1-T555K	0/150	0/20	0/20	0/47	0/18	0/12	0/42	0/21	0/17	0/112	0/102	0/81	0/9	0/50	0/93	0/81	0/82	1/96	0/56	0/38	0/74	0/150	0/107	0/95	0/38	0/13	0/85	0/59	0/37	0/79	0/221
	0%	0%	0%	0%	0%	0%	0%	0%	0%	0%	0%	0%	0%	0%	0%	0%	0%	1%	0%	0%	0%	0%	0%	0%	0%	0%	0%	0%	0%	0%	0%
	0%-2.4%	0%-16.8%	0%-16.8%	0%-7.5%	0%-18.5%	0%-26.5%	0%-8.4%	0%-16.1%	0%-19.5%	0%-3.2%	0%-3.6%	0%-4.5%	0%-33.6%	0%-7.1%	0%-3.9%	0%-4.5%	0%-4.4%	0%-5.7%	0%-6.4%	0%-9.3%	0%-4.9%	0%-2.4%	0%-3.4%	0%-3.8%	0%-9.3%	0%-24.7%	0%-4.2%	0%-6.1%	0%-9.5%	0%-4.6%	0%-1.7%
pfaat1-T555N	0/150	1/20	0/20	0/47	0/18	0/12	0/42	1/21	0/17	2/112	2/102	1/81	0/9	0/50	0/93	0/81	0/82	4/96	0/56	0/38	0/74	1/150	3/107	2/95	0/38	0/13	1/85	0/59	1/37	0/79	2/221
	0%	5%	0%	0%	0%	0%	0%	4.8%	0%	1.8%	2%	1.2%	0%	0%	0%	0%	0%	4.2%	0%	0%	0%	0.7%	2.8%	2.1%	0%	0%	1.2%	0%	2.7%	0%	0.9%
	0%-2.4%	0.1%-24.9%	0%-16.8%	0%-7.5%	0%-18.5%	0%-26.5%	0%-8.4%	0.1%-23.8%	0%-19.5%	0.2%-6.3%	0.2%-6.9%	0%-6.7%	0%-33.6%	0%-7.1%	0%-3.9%	0%-4.5%	0%-4.4%	1.1%-10.3%	0%-6.4%	0%-9.3%	0%-4.9%	0%-3.7%	0.6%-8%	0.3%-7.4%	0%-9.3%	0%-24.7%	0%-6.4%	0%-6.1%	0.1%-14.2%	0%-4.6%	0.1%-3.2%
pfaat1-T98I	0/189	0/26	0/38	0/70	0/23	0/31	0/52	0/30	0/29	0/142	0/136	0/114	0/12	3/102	0/158	0/125	0/190	0/173	0/76	0/61	0/125	0/190	0/140	0/135	0/68	0/28	0/153	0/87	0/63	0/115	0/421
	0%	0%	0%	0%	0%	0%	0%	0%	0%	0%	0%	0%	0%	2.9%	0%	0%	0%	0%	0%	0%	0%	0%	0%	0%	0%	0%	0%	0%	0%	0%	0%
	0%-1.9%	0%-13.2%	0%-9.3%	0%-5.1%	0%-14.8%	0%-11.2%	0%-6.8%	0%-11.6%	0%-11.9%	0%-2.6%	0%-2.7%	0%-3.2%	0%-26.5%	0.6%-8.4%	0%-2.3%	0%-2.9%	0%-1.9%	0%-2.1%	0%-4.7%	0%-5.9%	0%-2.9%	0%-1.9%	0%-2.6%	0%-2.7%	0%-5.3%	0%-12.3%	0%-2.4%	0%-4.2%	0%-5.7%	0%-3.2%	0%-0.9%
